# Polymorphisms affecting expression of the vaccine antigen factor H binding protein influence invasiveness of Neisseria meningitidis

**DOI:** 10.1101/2021.01.08.21249443

**Authors:** Sarah G. Earle, Mariya Lobanovska, Hayley Lavender, Changyan Tang, Rachel M. Exley, Elisa Ramos-Sevillano, Douglas Browning, Vasiliki Kostiou, Odile B. Harrison, Holly B. Bratcher, Gabriele Varani, Christoph M. Tang, Daniel J. Wilson, Martin C. J. Maiden

## Abstract

Many bacterial diseases are caused by organisms that ordinarily are harmless components of the human microbiome. Effective interventions against these conditions requires an understanding of the processes whereby symbiosis or commensalism breaks down. Here, we performed bacterial genome-wide association studies (GWAS) of *Neisseria meningitidis*, a common commensal of the human respiratory tract despite being a leading cause of meningitis and sepsis. GWAS discovered single nucleotide polymorphisms (SNPs) and other bacterial genetic variants associated with invasive meningococcal disease (IMD) *versus* carriage in several loci across the genome, revealing the polygenic nature of this phenotype. Of note, we detected a significant peak around *fHbp*, which encodes factor H binding protein (fHbp); fHbp promotes bacterial immune evasion of human complement by recruiting complement factor H (CFH) to the meningococcal surface. We confirmed the association around fHbp with IMD in a validation GWAS, and found that SNPs identified in the validation affecting the 5’ region of *fHbp* mRNA alter secondary RNA structures, increase fHbp expression, and enhance bacterial escape from complement-mediated killing. This finding mirrors the known link between complement deficiencies and CFH variation with human susceptibility to IMD, highlighting the central importance of human and bacterial genetic variation across the fHbp:CFH interface in IMD susceptibility, virulence, and the transition from carriage to disease.

## Supplementary Table 7 for "Polymorphisms affecting expression of the vaccine antigen factor H binding protein influence invasiveness of Neisseria meningitidis"

### Sheet: Supplementary_Table_7
BIGS_ID	isolate	aliases	country	continent	region	year	serogroup	serotype	ENA_accession	ST_MLST	CC_MLST	Disease_status
403	BZ 147	NIBSC_2774; Z4667	The Netherlands	Europe		1963	B	NT	ERS006960	48	ST-41/44 complex	1
409	BZ 198	NIBSC_2723; Z4673	The Netherlands	Europe		1986	B	NT	ERS006909	41	ST-41/44 complex	1
421	NG H15	NIBSC_2799; Z4686	Norway	Europe		1988	B	8	ERS006983	43	ST-41/44 complex	0
427	NG E30	NIBSC_2804; Z4692	Norway	Europe		1988	B	4	ERS006978	44	ST-41/44 complex	0
428	NG H36	NIBSC_2794; Z4693	Norway	Europe		1988	B	8	ERS006976	47	ST-41/44 complex	0
646	400	NIBSC_2755; Z6419	Austria	Europe		1991	B		ERS006931	40	ST-41/44 complex	1
647	AK50	NIBSC_2735; Z6420	Greece	Europe		1992	B		ERS006921	41	ST-41/44 complex	1
648	M-101/93	NIBSC_2739; Z6421	Iceland	Europe		1993	B		ERS006925	41	ST-41/44 complex	1
649	50/94	NIBSC_2754; Z6422	Norway	Europe		1994	B		ERS006930	45	ST-41/44 complex	1
650	M40/94	NIBSC_2738; Z6423	Chile	South America		1994	B		ERS006924	41	ST-41/44 complex	1
651	931905	NIBSC_2756; Z6424	The Netherlands	Europe		1993	B		ERS006940	41	ST-41/44 complex	1
652	N45/96	NIBSC_2748; Z6425	Norway	Europe		1996	B		ERS006934	41	ST-41/44 complex	1
653	91/40	NIBSC_2757; Z6426	New Zealand	Oceania	Auckland	1991	B	4	ERS006941	42	ST-41/44 complex	1
887	OX9930357		UK	Europe	Oxfordshire	1999	NG	NT	ERR522797	43	ST-41/44 complex	0
898	OX9930715		UK	Europe	Oxfordshire	1999	NG	4		1656	ST-41/44 complex	0
918	OX9932099		UK	Europe	Oxfordshire	1999	B	4		1676	ST-41/44 complex	0
1020	BM55	G19; GR-BM-55_strP	Greece	Europe	Athens	1996	B	4	ERR522792	163		1
1057	BM95	GR-BM-95_strP	Greece	Europe	Athens	1998	B	15	ERR522801	187		1
1058	BM95a	GR-BM-95a_strC	Greece	Europe	Athens	1998	B	15	ERR522809	187		0
1059	BM95b	GR-BM-95b_strC	Greece	Europe	Athens	1998	B	15	ERR522724	187		0
1203	BM55a	G20; GR-BM-55a_strC	Greece	Europe	Athens	1996	B	4	ERR522800	163		0
2813	OX0050004		UK	Europe	Oxfordshire	2000	NG	NT	ERR522727	577	ST-41/44 complex	0
2818	OX0050408		UK	Europe	Oxfordshire	2000	B	4		1875	ST-41/44 complex	0
2819	OX0050459		UK	Europe	Oxfordshire	2000	B	NT		1876	ST-41/44 complex	0
2914	OX0051332		UK	Europe	Oxfordshire	2000	NG	NT		1957	ST-41/44 complex	0
3193	OX0051350		UK	Europe	Oxfordshire	2000	NG	NT		2189	ST-41/44 complex	0
3395	OX9930681		UK	Europe	Oxfordshire	1999	B	4		2364	ST-41/44 complex	0
3412	OX9931676		UK	Europe	Oxfordshire	1999	NG	4	ERR522799	1228	ST-41/44 complex	0
3422	OX9932142		UK	Europe	Oxfordshire	1999	NG	1		1097	ST-41/44 complex	0
3479	OX01060163		UK	Europe	Oxfordshire	2001	B	1		2417	ST-41/44 complex	0
3490	OX01062124		UK	Europe	Oxfordshire	2001	B	4		2362	ST-41/44 complex	0
3664	OX01061649		UK	Europe	Oxfordshire	2001	B	4		2631	ST-41/44 complex	0
4193	OX9931563		UK	Europe	Oxfordshire	1999	C	4	ERR522813	136	ST-41/44 complex	0
4200	OX9931019		UK	Europe	Oxfordshire	1999				1823	ST-41/44 complex	0
4201	OX9931436		UK	Europe	Oxfordshire	1999	B	4		482	ST-41/44 complex	0
4204	OX01060886		UK	Europe	Oxfordshire	2001	B	1		3049	ST-41/44 complex	0
4314	OX9930141		UK	Europe	Oxfordshire	1999	B	4	ERR522781	180	ST-41/44 complex	0
4315	OX9932077		UK	Europe	Oxfordshire	1999	B	NT	ERR522815	180	ST-41/44 complex	0
4395	OX01061972		UK	Europe	Oxfordshire	2001	NG	1		3245	ST-41/44 complex	0
4398	OX01061086		UK	Europe	Oxfordshire	2001	NG	4		3248	ST-41/44 complex	0
10705	N 25/99		Norway	Europe		1999	B	4		44	ST-41/44 complex	1
10735	N 56/99		Norway	Europe		1999	B	NT		45	ST-41/44 complex	1
10756	8/00		Norway	Europe		2000	B	8; 10; 19		43	ST-41/44 complex	1
10758	10/00		Norway	Europe		2000	B	8; 10; 19		110	ST-41/44 complex	1
10812	64/00		Norway	Europe		2000	B	19		146	ST-41/44 complex	1
10830	MK 66/96		Norway	Europe		1996	B	17		44	ST-41/44 complex	0
10837	MK 75/96		Norway	Europe		1996	B	17		44	ST-41/44 complex	0
10847	MK 87/96		Norway	Europe		1996	NG	8; 19; 22/23		43	ST-41/44 complex	0
10848	MK 89/96		Norway	Europe		1996	NG	8; 9; 22/23		43	ST-41/44 complex	0
10913	16705		Norway	Europe		1991	NG	8		43	ST-41/44 complex	0
10914	16044		Norway	Europe		1991	B	14		43	ST-41/44 complex	0
10932	16328		Norway	Europe		1991	Z	4		44	ST-41/44 complex	0
11389	2379		South Africa	Africa		2005	B		ERR957622	6697	ST-41/44 complex	1
14597	OX9932412		UK	Europe	Oxfordshire	1999	NG			833	ST-41/44 complex	0
14745	OX9930304		UK	Europe	Oxfordshire	1999	B			43	ST-41/44 complex	0
14746	OX9930342		UK	Europe	Oxfordshire	1999	B		ERR522789	8095	ST-41/44 complex	0
14923	OX9932088		UK	Europe	Oxfordshire	1999	B	4		1415	ST-41/44 complex	0
18969	M10 240478		UK	Europe	North West	2010	B		ERR086225	1194	ST-41/44 complex	1
19024	M10 240480		UK	Europe	West Midlands	2010	B		ERR086226	1194	ST-41/44 complex	1
19026	M10 240482		UK	Europe	South East	2010	B		ERR086228	3754	ST-41/44 complex	1
19027	M10 240484		UK	Europe	Eastern	2010	B		ERR086229	1097	ST-41/44 complex	1
19032	M10 240498		UK	Europe	Wales	2010	B		ERR086234	41	ST-41/44 complex	1
19960	M10 240500		UK	Europe	South East	2010	B		ERR172585	41	ST-41/44 complex	1
19961	M10 240502		UK	Europe	London	2010	B		ERR172586	340	ST-41/44 complex	1
19967	M10 240512		UK	Europe	West Midlands	2010	B		ERR170938	41	ST-41/44 complex	1
19971	M10 240521		UK	Europe	East Midlands	2010	B		ERR170942	3802	ST-41/44 complex	1
19972	M10 240522		UK	Europe	South and West	2010	B		ERR170943	41	ST-41/44 complex	1
19978	M10 240532		UK	Europe	South and West	2010	B		ERR170949	41	ST-41/44 complex	1
19984	M10 240548		UK	Europe	Yorks and Humber	2010	B		ERR170955	340	ST-41/44 complex	1
19985	M10 240549		UK	Europe	Wales	2010	B		ERR170956	41	ST-41/44 complex	1
19988	M10 240556		UK	Europe	Eastern	2010	B		ERR170959	9815	ST-41/44 complex	1
19989	M10 240558		UK	Europe	Wales	2010	B		ERR170960	1992	ST-41/44 complex	1
19994	M10 240570		UK	Europe	South East	2010	B		ERR170965	5357	ST-41/44 complex	1
20002	M10 240585		UK	Europe	South and West	2010	B		ERR170973	46	ST-41/44 complex	1
20003	M10 240586		UK	Europe	East Midlands	2010	B		ERR170974	485	ST-41/44 complex	1
20004	M10 240587		UK	Europe	South East	2010	B		ERR170975	9879	ST-41/44 complex	1
20005	M10 240589		UK	Europe	West Midlands	2010	B		ERR170976	40	ST-41/44 complex	1
20008	M10 240592		UK	Europe	Yorks and Humber	2010	B		ERR170979	6782	ST-41/44 complex	1
20010	M10 240597		UK	Europe	Eastern	2010	B		ERR170981	41	ST-41/44 complex	1
20011	M10 240598		UK	Europe	London	2010	B		ERR170982	41	ST-41/44 complex	1
20013	M10 240604		UK	Europe	Northern Ireland	2010	B		ERR170984	8384	ST-41/44 complex	1
20014	M10 240605		UK	Europe	South East	2010	B		ERR170985	41	ST-41/44 complex	1
20034	M10 240634		UK	Europe	Northern Ireland	2010	B		ERR171004	42	ST-41/44 complex	1
20037	M10 240639		UK	Europe	South East	2010	B		ERR171007	284		1
20049	M10 240659		UK	Europe	Eastern	2010	B		ERR171019	41	ST-41/44 complex	1
20051	M10 240662		UK	Europe	West Midlands	2010	B		ERR171021	9882	ST-41/44 complex	1
20055	M10 240669		UK	Europe	North West	2010	B		ERR171025	1992	ST-41/44 complex	1
20058	M10 240674		UK	Europe	North West	2010	B		ERR171028	41	ST-41/44 complex	1
20062	M10 240678		UK	Europe	North East	2010	B		ERR171032	340	ST-41/44 complex	1
20063	M10 240681		UK	Europe	South and West	2010	B		ERR171033	9883	ST-41/44 complex	1
20069	M10 240689		UK	Europe	London	2010	B		ERR171039	154	ST-41/44 complex	1
20070	M10 240690		UK	Europe	Wales	2010	B		ERR171040	1090	ST-41/44 complex	1
20076	M10 240702		UK	Europe	West Midlands	2010	B		ERR171046	154	ST-41/44 complex	1
20080	M10 240707		UK	Europe	North West	2010	B		ERR171050	1194	ST-41/44 complex	1
20091	M10 240721		UK	Europe	South East	2010	B		ERR171061	318	ST-41/44 complex	1
20092	M10 240722		UK	Europe	South East	2010	B		ERR171062	41	ST-41/44 complex	1
20093	M10 240723		UK	Europe	Wales	2010	B		ERR171063	41	ST-41/44 complex	1
20094	M10 240724		UK	Europe	North West	2010	B		ERR171064	1194	ST-41/44 complex	1
20097	M10 240730		UK	Europe	Yorks and Humber	2010	B		ERR171067	9886	ST-41/44 complex	1
20105	M10 240746		UK	Europe	West Midlands	2010	B		ERR171075	9841	ST-41/44 complex	1
20106	M10 240747		UK	Europe	South and West	2010	B		ERR176025	1097	ST-41/44 complex	1
20107	M10 240748		UK	Europe	South East	2010	B		ERR176026	485	ST-41/44 complex	1
20108	M10 240749		UK	Europe	South East	2010	B		ERR171076	485	ST-41/44 complex	1
20109	M10 240750		UK	Europe	West Midlands	2010	B		ERR171077	8203	ST-41/44 complex	1
20113	M10 240754		UK	Europe	North West	2010	B		ERR171081	46	ST-41/44 complex	1
20116	M10 240761		UK	Europe	Yorks and Humber	2010	B		ERR171084	1938	ST-41/44 complex	1
20117	M10 240762		UK	Europe	Eastern	2010	B		ERR171085	41	ST-41/44 complex	1
20125	M10 240773		UK	Europe	West Midlands	2010	B		ERR171093	9841	ST-41/44 complex	1
20127	M10 240775		UK	Europe	West Midlands	2010	B		ERR171095	41	ST-41/44 complex	1
20134	M10 240785		UK	Europe	East Midlands	2010	B		ERR171101	3447	ST-41/44 complex	1
20137	M10 240788		UK	Europe	Wales	2010	B		ERR171104	5981	ST-41/44 complex	1
20140	M10 240793		UK	Europe	East Midlands	2010	B		ERR171107	6782	ST-41/44 complex	1
20142	M10 240796		UK	Europe	North West	2010	B		ERR171109	136	ST-41/44 complex	1
20145	M10 240803		UK	Europe	North West	2010	B		ERR171112	1194	ST-41/44 complex	1
20148	M10 240807		UK	Europe	West Midlands	2010	B		ERR171115	41	ST-41/44 complex	1
20150	M10 240809		UK	Europe	South and West	2010	B		ERR171117	41	ST-41/44 complex	1
20157	M10 240820		UK	Europe	South and West	2010	B		ERR170740	41	ST-41/44 complex	1
20160	M10 240823		UK	Europe	London	2010	B		ERR170743	1097	ST-41/44 complex	1
20167	M11 240003		UK	Europe	South and West	2011	B		ERR176028	9889	ST-41/44 complex	1
20172	M11 240008		UK	Europe	West Midlands	2011	B		ERR176029	2783	ST-41/44 complex	1
20174	M11 240011		UK	Europe	West Midlands	2011	B		ERR172583	42	ST-41/44 complex	1
20175	M11 240012		UK	Europe	East Midlands	2011	B		ERR170755	154	ST-41/44 complex	1
20180	M11 240017		UK	Europe	Northern Ireland	2011	B		ERR170760	9819	ST-41/44 complex	1
20181	M11 240018		UK	Europe	West Midlands	2011	B		ERR170761	9820	ST-41/44 complex	1
20185	M11 240023		UK	Europe	Wales	2011	B		ERR170765	41	ST-41/44 complex	1
20186	M11 240024		UK	Europe	Wales	2011	B		ERR170766	1097	ST-41/44 complex	1
20195	M11 240034		UK	Europe	East Midlands	2011	B		ERR176030	5861	ST-41/44 complex	1
20201	M11 240040		UK	Europe	South East	2011	B		ERR176031	1196	ST-41/44 complex	1
20202	M11 240041		UK	Europe	West Midlands	2011	B		ERR176032	477	ST-41/44 complex	1
20208	M11 240047		UK	Europe	North West	2011	B		ERR170781	41	ST-41/44 complex	1
20212	M11 240053		UK	Europe	South and West	2011	B		ERR176039	41	ST-41/44 complex	1
20213	M11 240054		UK	Europe	Wales	2011	B		ERR176040	41	ST-41/44 complex	1
20214	M11 240055		UK	Europe	Wales	2011	B		ERR176041	41	ST-41/44 complex	1
20218	M11 240059		UK	Europe	West Midlands	2011	B		ERR176044	9832	ST-41/44 complex	1
20222	M11 240063		UK	Europe	London	2011	B		ERR176048	41	ST-41/44 complex	1
20236	M11 240079		UK	Europe	North West	2011	B		ERR170796	41	ST-41/44 complex	1
20237	M11 240081		UK	Europe	North West	2011	B		ERR170797	1194	ST-41/44 complex	1
20241	M11 240085		UK	Europe	South and West	2011	B		ERR170801	340	ST-41/44 complex	1
20243	M11 240088		UK	Europe	Yorks and Humber	2011	B		ERR170803	485	ST-41/44 complex	1
20246	M11 240097		UK	Europe	South East	2011	B		ERR170806	2799	ST-41/44 complex	1
20249	M11 240108		UK	Europe	London	2011	B		ERR170809	2632	ST-41/44 complex	1
20251	M11 240110		UK	Europe	North East	2011	B		ERR170811	1194	ST-41/44 complex	1
20253	M11 240112		UK	Europe	South East	2011	B		ERR170813	8052	ST-41/44 complex	1
20255	M11 240115		UK	Europe	Wales	2011	B		ERR170815	5981	ST-41/44 complex	1
20258	M11 240119		UK	Europe	West Midlands	2011	B		ERR170819	437	ST-41/44 complex	1
20263	M11 240125		UK	Europe	North West	2011	B		ERR170823	3818	ST-41/44 complex	1
20273	M11 240145		UK	Europe	South East	2011	B		ERR170833	2080	ST-41/44 complex	1
20276	M11 240148		UK	Europe	East Midlands	2011	B		ERR170836	41	ST-41/44 complex	1
20277	M11 240149		UK	Europe	Eastern	2011	B		ERR170837	2314	ST-41/44 complex	1
20280	M11 240152		UK	Europe	South East	2011	B		ERR170840	1475	ST-41/44 complex	1
20283	M11 240163		UK	Europe	London	2011	B		ERR170843	327	ST-41/44 complex	1
20284	M11 240164		UK	Europe	East Midlands	2011	B		ERR170844	5861	ST-41/44 complex	1
20289	M11 240170		UK	Europe	North West	2011	B		ERR170849	10139	ST-41/44 complex	1
20290	M11 240173		UK	Europe	London	2011	B		ERR170850	5981	ST-41/44 complex	1
20299	M11 240188		UK	Europe	South East	2011	B		ERR170859	41	ST-41/44 complex	1
20301	M11 240191		UK	Europe	South East	2011	B		ERR170861	9892	ST-41/44 complex	1
20303	M11 240193		UK	Europe	North West	2011	B		ERR170863	1097	ST-41/44 complex	1
20304	M11 240195		UK	Europe	South and West	2011	B		ERR170864	1475	ST-41/44 complex	1
20305	M11 240203		UK	Europe	Northern Ireland	2011	B		ERR170865	340	ST-41/44 complex	1
20307	M11 240207		UK	Europe	West Midlands	2011	C		ERR170867	839	ST-41/44 complex	1
20312	M11 240213		UK	Europe	North West	2011	B		ERR170872	1194	ST-41/44 complex	1
20324	M11 240241		UK	Europe	North West	2011	B		ERR170884	1194	ST-41/44 complex	1
20325	M11 240242		UK	Europe	North West	2011	B		ERR170885	1194	ST-41/44 complex	1
20327	M11 240244		UK	Europe	South East	2011	B		ERR170887	1960	ST-41/44 complex	1
20330	M11 240248		UK	Europe	North West	2011	B		ERR170890	1194	ST-41/44 complex	1
20333	M11 240255		UK	Europe	South and West	2011	B		ERR170893	1090	ST-41/44 complex	1
20334	M11 240256		UK	Europe	North East	2011	B		ERR170894	9822	ST-41/44 complex	1
20336	M11 240259		UK	Europe	London	2011	B		ERR170896	41	ST-41/44 complex	1
20343	M11 240269		UK	Europe	South and West	2011	B		ERR170903	1090	ST-41/44 complex	1
20345	M11 240276		UK	Europe	West Midlands	2011	B		ERR170905	41	ST-41/44 complex	1
20356	M11 240289		UK	Europe	Northern Ireland	2011	B		ERR170916	340	ST-41/44 complex	1
20358	M11 240291		UK	Europe	South and West	2011	B		ERR170918	2363	ST-41/44 complex	1
20360	M11 240295		UK	Europe	Eastern	2011	B		ERR170920	303	ST-41/44 complex	1
20364	M11 240299		UK	Europe	South East	2011	B		ERR170924	2314	ST-41/44 complex	1
20369	M11 240306		UK	Europe	Yorks and Humber	2011	B		ERR170929	41	ST-41/44 complex	1
20371	M11 240311		UK	Europe	South and West	2011	B		ERR172494	9896	ST-41/44 complex	1
20384	M11 240328		UK	Europe	West Midlands	2011	B		ERR172507	1194	ST-41/44 complex	1
20386	M11 240333		UK	Europe	London	2011	B		ERR172509	833	ST-41/44 complex	1
20392	M11 240341		UK	Europe	London	2011	B		ERR172515	485	ST-41/44 complex	1
20394	M11 240343		UK	Europe	West Midlands	2011	B		ERR172517	1200	ST-41/44 complex	1
20400	M11 240350		UK	Europe	West Midlands	2011	B		ERR172523	9838	ST-41/44 complex	1
20405	M11 240360		UK	Europe	London	2011	B		ERR172528	180	ST-41/44 complex	1
20407	M11 240364		UK	Europe	West Midlands	2011	B		ERR172530	154	ST-41/44 complex	1
20408	M11 240365		UK	Europe	South East	2011	B		ERR172531	41	ST-41/44 complex	1
20410	M11 240367		UK	Europe	Eastern	2011	B		ERR172533	46	ST-41/44 complex	1
20412	M11 240369		UK	Europe	Yorks and Humber	2011	B		ERR172535	41	ST-41/44 complex	1
20415	M11 240373		UK	Europe	North East	2011	B		ERR172538	1194	ST-41/44 complex	1
20419	M11 240382		UK	Europe	South and West	2011	B		ERR172542	485	ST-41/44 complex	1
20421	M11 240386		UK	Europe	North West	2011	B		ERR172544	41	ST-41/44 complex	1
20426	M11 240391		UK	Europe	North East	2011	B		ERR172549	9824	ST-41/44 complex	1
20432	M11 240398		UK	Europe	Wales	2011	B		ERR172555	41	ST-41/44 complex	1
20443	M11 240414		UK	Europe	Yorks and Humber	2011	B		ERR172566	5551	ST-41/44 complex	1
20445	M11 240420		UK	Europe	Yorks and Humber	2011	B		ERR172568	41	ST-41/44 complex	1
20447	M11 240424		UK	Europe	East Midlands	2011	B		ERR172570	3101	ST-41/44 complex	1
20448	M11 240425		UK	Europe	South East	2011	B		ERR172571	41	ST-41/44 complex	1
20453	M11 240434		UK	Europe	North West	2011	B		ERR172576	1194	ST-41/44 complex	1
20470	M11 240118		UK	Europe	London	2011	B		ERR170818	41	ST-41/44 complex	1
20738	M09 240039	0940039a; ERR237311; SC_RUN_9062_3#17	UK	Europe		2009			ERR237311	1194	ST-41/44 complex	1
20742	M09 240078	0940078a; ERR237214; SC_RUN_9061_4#2	UK	Europe		2009			ERR237214	41	ST-41/44 complex	1
20748	M09 240139	0940139a; ERR237296; SC_RUN_9062_3#2	UK	Europe		2009			ERR237296	41	ST-41/44 complex	1
20755	M09 240256	0940256a; ERR237223; SC_RUN_9061_4#11	UK	Europe		2009			ERR237223	41	ST-41/44 complex	1
20757	M09 240281	0940281a; ERR237239; SC_RUN_9061_4#27	UK	Europe		2009			ERR237239	4100	ST-41/44 complex	1
20758	M09 240283	0940283a; ERR237247; SC_RUN_9061_4#35	UK	Europe		2009			ERR237247	318	ST-41/44 complex	1
20760	M09 240330	0940330a; ERR237297; SC_RUN_9062_3#3	UK	Europe		2009			ERR237297	9160	ST-41/44 complex	1
20762	M09 240439	0940439a; ERR237313; SC_RUN_9062_3#19	UK	Europe		2009			ERR237313	41	ST-41/44 complex	1
20764	M09 240463	0940463a; ERR237329; SC_RUN_9062_3#35	UK	Europe		2009			ERR237329	340	ST-41/44 complex	1
20766	M09 240506	0940506a; ERR237216; SC_RUN_9061_4#4	UK	Europe		2009			ERR237216	839	ST-41/44 complex	1
20770	M09 240669	0940669a; ERR237248; SC_RUN_9061_4#36	UK	Europe		2009			ERR237248	41	ST-41/44 complex	1
20773	M09 240831	0940831a; ERR237306; SC_RUN_9062_3#12	UK	Europe		2009			ERR237306	9238	ST-41/44 complex	1
20781	M10 240050	1040050a; ERR237241; SC_RUN_9061_4#29	UK	Europe		2010			ERR237241	41	ST-41/44 complex	1
20782	M10 240052	1040052a; ERR237249; SC_RUN_9061_4#37	UK	Europe		2010			ERR237249	154	ST-41/44 complex	1
20785	M10 240080	1040080a; ERR237307; SC_RUN_9062_3#13	UK	Europe		2010			ERR237307	8229	ST-41/44 complex	1
20788	M10 240115	1040115a; ERR237331; SC_RUN_9062_3#37	UK	Europe		2010			ERR237331	41	ST-41/44 complex	1
20792	M10 240137	1040137a; ERR237234; SC_RUN_9061_4#22	UK	Europe		2010			ERR237234	3754	ST-41/44 complex	1
20795	M10 240168	1040168a; ERR237258; SC_RUN_9061_4#46	UK	Europe		2010			ERR237258	303	ST-41/44 complex	1
20798	M10 240184	1040184a; ERR237316; SC_RUN_9062_3#22	UK	Europe		2010			ERR237316	154	ST-41/44 complex	1
20800	M10 240219	1040219a; ERR237332; SC_RUN_9062_3#38	UK	Europe		2010			ERR237332	7385	ST-41/44 complex	1
20802	M10 240300	1040300a; ERR237219; SC_RUN_9061_4#7	UK	Europe		2010			ERR237219	340	ST-41/44 complex	1
20805	M09 240174	ERR237291; M0940174; SC_RUN_9061_4#79	UK	Europe		2009			ERR237291	6761	ST-41/44 complex	1
20809	M10 240015	ERR237288; M1040015; SC_RUN_9061_4#76	UK	Europe		2010			ERR237288	1788	ST-41/44 complex	1
21095	M11 240447	ERR314087; SC_RUN_9776_3#4	UK	Europe	London	2011	B		ERR314087	1960	ST-41/44 complex	1
21098	M11 240451	ERR314090; SC_RUN_9776_3#7	UK	Europe	Eastern	2011	B		ERR314090	1194	ST-41/44 complex	1
21102	M11 240457	ERR314094; SC_RUN_9776_3#11	UK	Europe	North West	2011	B		ERR314094	9200	ST-41/44 complex	1
21113	M11 240472	ERR314105; SC_RUN_9776_3#22	UK	Europe	West Midlands	2011	B		ERR314105	2009	ST-41/44 complex	1
21114	M11 240473	ERR314106; SC_RUN_9776_3#23	UK	Europe	South and West	2011	B		ERR314106	485	ST-41/44 complex	1
21115	M11 240474	ERR314107; SC_RUN_9776_3#24	UK	Europe	Northern Ireland	2011	C		ERR314107	10261		1
21117	M11 240476	ERR314109; SC_RUN_9776_3#26	UK	Europe	Yorks and Humber	2011	B		ERR314109	1097	ST-41/44 complex	1
21122	M11 240485	ERR314114; SC_RUN_9776_3#31	UK	Europe	North East	2011	B		ERR314114	2799	ST-41/44 complex	1
21127	M11 240491	ERR314119; SC_RUN_9776_3#36	UK	Europe	North East	2011	B		ERR314119	3050	ST-41/44 complex	1
21128	M11 240492	ERR314120; SC_RUN_9776_3#37	UK	Europe	Eastern	2011	B		ERR314120	9822	ST-41/44 complex	1
21129	M11 240493	ERR314121; SC_RUN_9776_3#38	UK	Europe	South East	2011	B		ERR314121	154	ST-41/44 complex	1
21137	M11 240506	ERR314129; SC_RUN_9776_3#46	UK	Europe	East Midlands	2011	B		ERR314129	8988		1
21142	M11 240592	ERR314134; SC_RUN_9776_3#51	UK	Europe	London	2011	B		ERR314134	41	ST-41/44 complex	1
21144	M11 240594	ERR314136; SC_RUN_9776_3#53	UK	Europe	West Midlands	2011	B		ERR314136	41	ST-41/44 complex	1
21149	M11 240600	ERR314141; SC_RUN_9776_3#58	Malta	Europe		2011	B		ERR314141	9246	ST-41/44 complex	1
21152	M11 240707	ERR314144; SC_RUN_9776_3#61	UK	Europe	South and West	2011	B		ERR314144	1097	ST-41/44 complex	1
21154	M11 240712	ERR314146; SC_RUN_9776_3#63	UK	Europe	Wales	2011	B		ERR314146	5906	ST-41/44 complex	1
21159	M11 240721	ERR314151; SC_RUN_9776_3#68	UK	Europe	South East	2011	B		ERR314151	41	ST-41/44 complex	1
21161	M11 240724	ERR314153; SC_RUN_9776_3#70	UK	Europe	South and West	2011	B		ERR314153	5357	ST-41/44 complex	1
21165	M11 240728	ERR314157; SC_RUN_9776_3#74	UK	Europe	Eastern	2011	B		ERR314157	9889	ST-41/44 complex	1
21171	M11 240736	ERR314163; SC_RUN_9776_3#80	UK	Europe	South and West	2011	B		ERR314163	1097	ST-41/44 complex	1
21184	M11 240766	ERR294388; SC_RUN_9472_6#9	UK	Europe	North West	2011	B		ERR294388	8054	ST-41/44 complex	1
21188	M11 240773	ERR294392; SC_RUN_9472_6#13	UK	Europe	South East	2011	B		ERR294392	41	ST-41/44 complex	1
21195	M11 240783	ERR294399; SC_RUN_9472_6#20	UK	Europe	Northern Ireland	2011	B		ERR294399	4496	ST-41/44 complex	1
21200	M11 240790	ERR294404; SC_RUN_9472_6#25	UK	Europe	Yorks and Humber	2011	B		ERR294404	136	ST-41/44 complex	1
21210	M11 240945	ERR294414; SC_RUN_9472_6#35	UK	Europe	North West	2011	B		ERR294414	340	ST-41/44 complex	1
21213	M11 240949	ERR294417; SC_RUN_9472_6#38	UK	Europe	Eastern	2011	B		ERR294417	41	ST-41/44 complex	1
21222	M11 240981	ERR294426; SC_RUN_9472_6#47	UK	Europe	South East	2011	B		ERR294426	41	ST-41/44 complex	1
21230	M11 240992	ERR294434; SC_RUN_9472_6#55	UK	Europe	North East	2011	B		ERR294434	1194	ST-41/44 complex	1
21234	M11 241013	ERR294438; SC_RUN_9472_6#59	UK	Europe	London	2011	B		ERR294438	41	ST-41/44 complex	1
21235	M11 241014	ERR294439; SC_RUN_9472_6#60	UK	Europe	South East	2011	B		ERR294439	41	ST-41/44 complex	1
21236	M11 241015	ERR294440; SC_RUN_9472_6#61	UK	Europe	West Midlands	2011	B		ERR294440	41	ST-41/44 complex	1
21238	M11 241018	ERR294442; SC_RUN_9472_6#63	UK	Europe	Wales	2011	B		ERR294442	1194	ST-41/44 complex	1
21245	M11 241028	ERR294449; SC_RUN_9472_6#70	UK	Europe	West Midlands	2011	B		ERR294449	41	ST-41/44 complex	1
21247	M11 241032	ERR294451; SC_RUN_9472_6#72	UK	Europe	East Midlands	2011	B		ERR294451	485	ST-41/44 complex	1
21254	M11 241040	ERR294458; SC_RUN_9472_6#79	UK	Europe	South East	2011	B		ERR294458	10269	ST-41/44 complex	1
21257	M11 241044	ERR294461; SC_RUN_9472_6#82	UK	Europe	North West	2011	B		ERR294461	1194	ST-41/44 complex	1
21258	M11 241046	ERR294462; SC_RUN_9472_6#83	UK	Europe	Northern Ireland	2011	B		ERR294462	10270	ST-41/44 complex	1
21261	M11 241050	ERR314170; SC_RUN_9776_4#3	UK	Europe	North West	2011	B		ERR314170	1194	ST-41/44 complex	1
21263	M11 241054	ERR314172; SC_RUN_9776_4#5	UK	Europe	East Midlands	2011	B		ERR314172	1194	ST-41/44 complex	1
21264	M11 241055	ERR314173; SC_RUN_9776_4#6	UK	Europe	South East	2011	B		ERR314173	41	ST-41/44 complex	1
21270	M11 241063	ERR314179; SC_RUN_9776_4#12	UK	Europe	London	2011	B		ERR314179	41	ST-41/44 complex	1
21273	M11 241066	ERR314182; SC_RUN_9776_4#15	UK	Europe	North West	2011	B		ERR314182	41	ST-41/44 complex	1
21277	M11 241072	ERR314186; SC_RUN_9776_4#19	UK	Europe	East Midlands	2011	B		ERR314186	8988		1
21278	M11 241073	ERR314187; SC_RUN_9776_4#20	UK	Europe	West Midlands	2011	B		ERR314187	41	ST-41/44 complex	1
21286	M12 240002	ERR314195; SC_RUN_9776_4#28	UK	Europe	London	2012	B		ERR314195	7385	ST-41/44 complex	1
21291	M12 240009	ERR314200; SC_RUN_9776_4#33	UK	Europe	East Midlands	2012	B		ERR314200	41	ST-41/44 complex	1
21292	M12 240010	ERR314201; SC_RUN_9776_4#34	UK	Europe	Eastern	2012	B		ERR314201	154	ST-41/44 complex	1
21296	M12 240014	ERR314205; SC_RUN_9776_4#38	UK	Europe	London	2012	C		ERR314205	877	ST-41/44 complex	1
21299	M12 240018	ERR314208; SC_RUN_9776_4#41	UK	Europe	London	2012	B		ERR314208	154	ST-41/44 complex	1
21301	M12 240020	ERR314210; SC_RUN_9776_4#43	UK	Europe	Wales	2012	B		ERR314210	3754	ST-41/44 complex	1
21310	M12 240032	ERR314219; SC_RUN_9776_4#52	UK	Europe	Eastern	2012	B		ERR314219	41	ST-41/44 complex	1
21313	M12 240035	ERR314222; SC_RUN_9776_4#55	UK	Europe	North West	2012	B		ERR314222	1194	ST-41/44 complex	1
21314	M12 240036	ERR314223; SC_RUN_9776_4#56	UK	Europe	Yorks and Humber	2012	B		ERR314223	41	ST-41/44 complex	1
21316	M12 240039	ERR314225; SC_RUN_9776_4#58	UK	Europe	Yorks and Humber	2012	B		ERR314225	154	ST-41/44 complex	1
21318	M12 240041	ERR314227; SC_RUN_9776_4#60	UK	Europe	Wales	2012	B		ERR314227	3754	ST-41/44 complex	1
21319	M12 240042	ERR314228; SC_RUN_9776_4#61	UK	Europe	Wales	2012	B		ERR314228	41	ST-41/44 complex	1
21321	M12 240045	ERR314230; SC_RUN_9776_4#63	UK	Europe	South East	2012	B		ERR314230	41	ST-41/44 complex	1
21337	M12 240071	ERR314246; SC_RUN_9776_4#79	UK	Europe	West Midlands	2012	B		ERR314246	10278	ST-41/44 complex	1
21340	M12 240077	ERR314249; SC_RUN_9776_4#82	UK	Europe	South East	2012	B		ERR314249	41	ST-41/44 complex	1
21341	M12 240078	ERR314250; SC_RUN_9776_4#83	UK	Europe	North East	2012	B		ERR314250	1194	ST-41/44 complex	1
21344	M12 240081	ERR310950; SC_RUN_9716_1#3	UK	Europe	London	2012	B		ERR310950	9352	ST-41/44 complex	1
21347	M12 240085	ERR310953; SC_RUN_9716_1#6	UK	Europe	London	2012	B		ERR310953	10280	ST-41/44 complex	1
21353	M12 240094	ERR310959; SC_RUN_9716_1#12	UK	Europe	West Midlands	2012	B		ERR310959	41	ST-41/44 complex	1
21355	M12 240097	ERR310961; SC_RUN_9716_1#14	UK	Europe	North West	2012	B		ERR310961	41	ST-41/44 complex	1
21360	M12 240103	ERR310966; SC_RUN_9716_1#19	UK	Europe	South East	2012	B		ERR310966	6058	ST-41/44 complex	1
21368	M12 240117	ERR310974; SC_RUN_9716_1#27	UK	Europe	Wales	2012	B		ERR310974	340	ST-41/44 complex	1
21369	M12 240118	ERR310975; SC_RUN_9716_1#28	UK	Europe	Wales	2012	B		ERR310975	10282	ST-41/44 complex	1
21374	M12 240124	ERR310980; SC_RUN_9716_1#33	UK	Europe	Wales	2012	B		ERR310980	41	ST-41/44 complex	1
21376	M12 240126	ERR310982; SC_RUN_9716_1#35	UK	Europe	Eastern	2012	B		ERR310982	1194	ST-41/44 complex	1
21378	M12 240128	ERR310984; SC_RUN_9716_1#37	UK	Europe	South and West	2012	B		ERR310984	46	ST-41/44 complex	1
21379	M12 240131	ERR310985; SC_RUN_9716_1#38	UK	Europe	Eastern	2012	NG		ERR310985	41	ST-41/44 complex	1
21382	M12 240134	ERR310988; SC_RUN_9716_1#41	UK	Europe	South East	2012	B		ERR310988	9171	ST-41/44 complex	1
21384	M12 240138	ERR310990; SC_RUN_9716_1#43	UK	Europe	North West	2012	B		ERR310990	1097	ST-41/44 complex	1
21394	M12 240155	ERR311000; SC_RUN_9716_1#53	UK	Europe	East Midlands	2012	B		ERR311000	41	ST-41/44 complex	1
21398	M12 240161	ERR311002; SC_RUN_9716_1#55	UK	Europe	West Midlands	2012	B		ERR311002	41	ST-41/44 complex	1
21400	M12 240167	ERR311004; SC_RUN_9716_1#57	UK	Europe	West Midlands	2012	B		ERR311004	1194	ST-41/44 complex	1
21401	M12 240168	ERR311005; SC_RUN_9716_1#58	UK	Europe	North West	2012	B		ERR311005	43	ST-41/44 complex	1
21402	M12 240169	ERR311006; SC_RUN_9716_1#59	UK	Europe	London	2012	NG		ERR311006	414	ST-41/44 complex	1
21411	M12 240186	ERR311015; SC_RUN_9716_1#68	UK	Europe	North East	2012	B		ERR311015	6782	ST-41/44 complex	1
21412	M12 240187	ERR311016; SC_RUN_9716_1#69	UK	Europe	South and West	2012	B		ERR311016	2314	ST-41/44 complex	1
21414	M12 240191	ERR311018; SC_RUN_9716_1#71	UK	Europe	South East	2012	B		ERR311018	6058	ST-41/44 complex	1
21423	M12 240207	ERR311027; SC_RUN_9716_1#80	UK	Europe	North West	2012	B		ERR311027	154	ST-41/44 complex	1
21426	M12 240213	ERR311030; SC_RUN_9716_1#83	UK	Europe	South East	2012	B		ERR311030	41	ST-41/44 complex	1
21431	M12 240220	ERR278618; SC_RUN_9475_7#5	UK	Europe	London	2012	B		ERR278618	485	ST-41/44 complex	1
21434	M12 240224	ERR278621; SC_RUN_9475_7#8	UK	Europe	London	2012	B		ERR278621	41	ST-41/44 complex	1
21437	M12 240227	ERR278624; SC_RUN_9475_7#11	UK	Europe	East Midlands	2012	B		ERR278624	485	ST-41/44 complex	1
21450	M12 240245	ERR278637; SC_RUN_9475_7#24	UK	Europe	East Midlands	2012	B		ERR278637	340	ST-41/44 complex	1
21452	M12 240249	ERR278639; SC_RUN_9475_7#26	UK	Europe	Eastern	2012	B		ERR278639	41	ST-41/44 complex	1
21455	M12 240252	ERR278642; SC_RUN_9475_7#29	UK	Europe	North West	2012	B		ERR278642	2203	ST-41/44 complex	1
21460	M12 240257	ERR278647; SC_RUN_9475_7#34	UK	Europe	North East	2012	B		ERR278647	571	ST-41/44 complex	1
21463	M12 240263	ERR278650; SC_RUN_9475_7#37	UK	Europe	Yorks and Humber	2012	B		ERR278650	3619	ST-41/44 complex	1
21464	M12 240264	ERR278651; SC_RUN_9475_7#38	UK	Europe	South and West	2012	B		ERR278651	41	ST-41/44 complex	1
21468	M12 240274	ERR278655; SC_RUN_9475_7#42	UK	Europe	Eastern	2012	B		ERR278655	41	ST-41/44 complex	1
21470	M12 240284	ERR278657; SC_RUN_9475_7#44	UK	Europe	North West	2012	B		ERR278657	10293	ST-41/44 complex	1
21474	M12 240290	ERR278661; SC_RUN_9475_7#48	UK	Europe	North East	2012	B		ERR278661	340	ST-41/44 complex	1
21478	M12 240296	ERR278665; SC_RUN_9475_7#52	UK	Europe	Yorks and Humber	2012	B		ERR278665	571	ST-41/44 complex	1
21479	M12 240299	ERR278666; SC_RUN_9475_7#53	UK	Europe	North West	2012	B		ERR278666	3818	ST-41/44 complex	1
21481	M12 240301	ERR278668; SC_RUN_9475_7#55	UK	Europe	London	2012	B		ERR278668	10295	ST-41/44 complex	1
21482	M12 240302	ERR278669; SC_RUN_9475_7#56	UK	Europe	North East	2012	B		ERR278669	10296		1
21484	M12 240305	ERR278671; SC_RUN_9475_7#58	UK	Europe	South and West	2012	B		ERR278671	41	ST-41/44 complex	1
21487	M12 240308	ERR278674; SC_RUN_9475_7#61	UK	Europe	West Midlands	2012	B		ERR278674	41	ST-41/44 complex	1
21488	M12 240309	ERR278675; SC_RUN_9475_7#62	UK	Europe	South and West	2012	B		ERR278675	2266	ST-41/44 complex	1
21490	M12 240314	ERR278677; SC_RUN_9475_7#64	UK	Europe	North East	2012	B		ERR278677	340	ST-41/44 complex	1
21491	M12 240315	ERR278678; SC_RUN_9475_7#65	UK	Europe	North East	2012	B		ERR278678	9352	ST-41/44 complex	1
21494	M12 240319	ERR278681; SC_RUN_9475_7#68	UK	Europe	London	2012	B		ERR278681	41	ST-41/44 complex	1
21496	M12 240321	ERR278683; SC_RUN_9475_7#70	UK	Europe	North West	2012	B		ERR278683	1403	ST-41/44 complex	1
21500	M12 240325	ERR278687; SC_RUN_9475_7#74	UK	Europe	South and West	2012	B		ERR278687	41	ST-41/44 complex	1
21506	M12 240333	ERR278693; SC_RUN_9475_7#80	UK	Europe	London	2012	B		ERR278693	41	ST-41/44 complex	1
21507	M12 240334	ERR278694; SC_RUN_9475_7#81	UK	Europe	London	2012	B		ERR278694	340	ST-41/44 complex	1
26823	12024_2010	ERR351666; SC_RUN_10395_7#29	Ireland	Europe	CORK	2010	B	nt; 14; nt	ERR351666	10543	ST-41/44 complex	1
26831	12032_2010	ERR351674; SC_RUN_10395_7#37	Ireland	Europe	CAVAN	2010	B	nt; p1.4; nt	ERR351674	154	ST-41/44 complex	1
26832	12033_2010	ERR351675; SC_RUN_10395_7#38	Ireland	Europe		2010	B	nt; p1.4; nt	ERR351675	154	ST-41/44 complex	1
26833	12034_2010	ERR351676; SC_RUN_10395_7#39	Ireland	Europe	CORK	2010	B	nt; p1.4; nt	ERR351676	154	ST-41/44 complex	1
26834	12035_2010	ERR351677; SC_RUN_10395_7#40	Ireland	Europe	KILDARE	2010	B	nt; p1.4; nt	ERR351677	6697	ST-41/44 complex	1
26836	12003_2011	ERR351679; SC_RUN_10395_7#42	Ireland	Europe	LIMERICK	2011	B	nt; p1.4; nt	ERR351679	41	ST-41/44 complex	1
26837	12002_2011	ERR351680; SC_RUN_10395_7#43	Ireland	Europe		2011	B	nt; p1.3; p1.6	ERR351680	1194	ST-41/44 complex	1
26838	12004_2011	ERR351681; SC_RUN_10395_7#44	Ireland	Europe	LEITRIM	2011	B	nt; p.1.4; nt	ERR351681	274	ST-41/44 complex	1
26840	12006_2011	ERR351683; SC_RUN_10395_7#46	Ireland	Europe		2011	B	nt; p1.4; nt	ERR351683	7670	ST-41/44 complex	1
26842	12008_2011	ERR351685; SC_RUN_10395_7#48	Ireland	Europe	WATERFORD	2011	B	nt; p1.4; nt	ERR351685	154	ST-41/44 complex	1
26843	12009_2011	ERR351686; SC_RUN_10395_7#49	Ireland	Europe	LOUTH	2011	B	nt; p1.4; nt	ERR351686	154	ST-41/44 complex	1
26846	12017_2011	ERR351689; SC_RUN_10395_7#52	Ireland	Europe	CAVAN	2011	B	nt; p1.4; nt	ERR351689	9574	ST-41/44 complex	1
26848	12019_2011	ERR351691; SC_RUN_10395_7#54	Ireland	Europe	TIPPERARY	2011	B	nt; p1.14; nt	ERR351691	8951	ST-41/44 complex	1
26849	12020_2011	ERR351692; SC_RUN_10395_7#55	Ireland	Europe	KILKENNY	2011	B	nt; p1.3; p1.6	ERR351692	1194	ST-41/44 complex	1
26861	12031_2011	ERR351704; SC_RUN_10395_7#67	Ireland	Europe	DUBLIN	2011	B	nt; p1.4; nt	ERR351704	154	ST-41/44 complex	1
26862	12032_2011	ERR351705; SC_RUN_10395_7#68	Ireland	Europe		2011	B	nt; p1.4; nt	ERR351705	41	ST-41/44 complex	1
26864	12001_2012	ERR351707; SC_RUN_10395_7#70	Ireland	Europe	KILDARE	2012	B	nt; p1.4; nt	ERR351707	154	ST-41/44 complex	1
26865	12002_2012	ERR351708; SC_RUN_10395_7#71	Ireland	Europe		2012	B	nt; p1.4; nt	ERR351708	1403	ST-41/44 complex	1
26866	12003_2012	ERR351709; SC_RUN_10395_7#72	Ireland	Europe	CLARE	2012	B	nt; p1.4; nt	ERR351709	41	ST-41/44 complex	1
26867	12004_2012	ERR351710; SC_RUN_10395_7#73	Ireland	Europe	KILDARE	2012	B	nt; nt; nt	ERR351710	1194	ST-41/44 complex	1
26875	12012_2012	ERR351718; SC_RUN_10395_7#81	Ireland	Europe	LIMERICK	2012	B	nt; p1.13; nt	ERR351718	206	ST-41/44 complex	1
26884	12024_2012	ERR351727; SC_RUN_10395_7#90	Ireland	Europe	LONGFORD	2012	B	nt; p1.4; nt	ERR351727	1475	ST-41/44 complex	1
26886	12026_2012	ERR351729; SC_RUN_10395_7#92	Ireland	Europe	DONEGAL	2012	B	nt; p1.4; nt	ERR351729	1475	ST-41/44 complex	1
26890	12031_2012	ERR351733; SC_RUN_10395_7#96	Ireland	Europe	CARLOW	2012	B	nt; nt; nt	ERR351733	10132	ST-41/44 complex	1
26893	12036_2012	ERR351736; SC_RUN_10395_8#72	Ireland	Europe	GALWAY	2012	B	nt; p1.4; nt	ERR351736	1403	ST-41/44 complex	1
26897	12001-2013	ERR351740; SC_RUN_10395_8#76	Ireland	Europe	DUBLIN	2013	B	nt; nt; nt	ERR351740	154	ST-41/44 complex	1
26901	12005_2013	ERR351744; SC_RUN_10395_8#80	Ireland	Europe	CORK	2013	B	nt; p1.4; nt	ERR351744	3818	ST-41/44 complex	1
26904	12008_2013	ERR351747; SC_RUN_10395_8#83	Ireland	Europe	LOUTH	2013	B	nt; p1.3; p1.6	ERR351747	1194	ST-41/44 complex	1
26909	12013_2013	ERR351752; SC_RUN_10395_8#88	Ireland	Europe		2013	B	nt; p1.4; nt	ERR351752	1194	ST-41/44 complex	1
26915	12019_2013	ERR351758; SC_RUN_10395_8#94	Ireland	Europe	MONAGHAN	2013	B	nt; p1.4; nt	ERR351758	154	ST-41/44 complex	1
27059	0033/15		Czech Republic	Europe	UH	2015	C			3346	ST-41/44 complex	1
27064	0039/15		Czech Republic	Europe	BM	2015	C			3346	ST-41/44 complex	1
27778	M12 240336	SC_RUN_11982_1#1	UK	Europe	West Midlands	2012	B		ERR472988	1475	ST-41/44 complex	1
27783	M12 240349	SC_RUN_11982_1#12	UK	Europe	North East	2012	B		ERR472998	1097	ST-41/44 complex	1
27786	M12 240650	SC_RUN_11982_1#19	UK	Europe	South East	2012	B		ERR473005	41	ST-41/44 complex	1
27787	M12 240651	SC_RUN_11982_1#20	UK	Europe	Yorks and Humber	2012	B		ERR473006	1194	ST-41/44 complex	1
27788	M12 240652	SC_RUN_11982_1#21	UK	Europe	North East	2012	B		ERR473007	154	ST-41/44 complex	1
27790	M12 240654	SC_RUN_11982_1#23	UK	Europe	London	2012	B		ERR473009	10693	ST-41/44 complex	1
27791	M12 240656	SC_RUN_11982_1#25	UK	Europe	North West	2012	B		ERR473011	3695	ST-41/44 complex	1
27792	M12 240658	SC_RUN_11982_1#27	UK	Europe	South East	2012	B		ERR473013	42	ST-41/44 complex	1
27794	M12 240664	SC_RUN_11982_1#32	UK	Europe	London	2012	B		ERR473017	41	ST-41/44 complex	1
27795	M12 240667	SC_RUN_11982_1#33	UK	Europe	South East	2012	B		ERR473018	1194	ST-41/44 complex	1
27796	M12 240668	SC_RUN_11982_1#34	UK	Europe	South East	2012	B		ERR473019	41	ST-41/44 complex	1
27798	M12 240672	SC_RUN_11982_1#37	UK	Europe	North West	2012	B		ERR473022	1097	ST-41/44 complex	1
27802	M12 240681	SC_RUN_11982_1#42	UK	Europe	North West	2012	B		ERR473027	571	ST-41/44 complex	1
27806	M12 240685	SC_RUN_11982_1#47	UK	Europe	West Midlands	2012	B		ERR473031	3242		1
27811	M12 240697	SC_RUN_11982_1#52	UK	Europe	South and West	2012	B		ERR473036	41	ST-41/44 complex	1
27812	M12 240699	SC_RUN_11982_1#54	UK	Europe	Yorks and Humber	2012	B		ERR473038	10696	ST-41/44 complex	1
27816	M12 240706	SC_RUN_11982_1#60	UK	Europe	South East	2012	B		ERR473044	10698	ST-41/44 complex	1
27818	M12 240712	SC_RUN_11982_1#63	UK	Europe	Yorks and Humber	2012	B		ERR473047	154	ST-41/44 complex	1
27822	M12 240720	SC_RUN_11982_1#70	UK	Europe	Eastern	2012	B		ERR473054	41	ST-41/44 complex	1
27833	M12 240741	SC_RUN_11982_1#80	UK	Europe	South and West	2012	B		ERR473064	8054	ST-41/44 complex	1
27836	M12 240750	SC_RUN_11982_1#88	UK	Europe	West Midlands	2012	B		ERR473072	41	ST-41/44 complex	1
27837	M12 240752	SC_RUN_11982_1#90	UK	Europe	Northern Ireland	2012	B		ERR473074	154	ST-41/44 complex	1
27846	M12 240783	SC_RUN_11982_2#13	UK	Europe	London	2012	B		ERR473092	41	ST-41/44 complex	1
27847	M12 240785	SC_RUN_11982_2#15	UK	Europe	South East	2012	B		ERR473094	41	ST-41/44 complex	1
27856	M12 240807	SC_RUN_11982_2#33	UK	Europe	South and West	2012	B		ERR473111	10702		1
27865	M12 240825	SC_RUN_11982_2#47	UK	Europe	London	2012	B		ERR473124	485	ST-41/44 complex	1
27872	M12 240846	SC_RUN_11982_2#56	UK	Europe	West Midlands	2012	B		ERR473133	41	ST-41/44 complex	1
27873	M12 240847	SC_RUN_11982_2#57	UK	Europe	Eastern	2012	B		ERR473134	3666	ST-41/44 complex	1
27875	M12 240849	SC_RUN_11982_2#59	UK	Europe	North West	2012	B		ERR473136	41	ST-41/44 complex	1
27876	M12 240850	SC_RUN_11982_2#60	UK	Europe	North West	2012	B		ERR473137	1194	ST-41/44 complex	1
27885	M12 240868	SC_RUN_11982_2#73	UK	Europe	South and West	2012	B		ERR473150	1090	ST-41/44 complex	1
27886	M12 240872	SC_RUN_11982_2#74	UK	Europe	North West	2012	B		ERR473151	11142		1
27889	M12 240876	SC_RUN_11982_2#77	UK	Europe	South East	2012	B		ERR473154	2821	ST-41/44 complex	1
27895	M12 240887	SC_RUN_11982_2#86	UK	Europe	Yorks and Humber	2012	B		ERR473163	1153	ST-41/44 complex	1
27900	M12 240901	SC_RUN_11982_2#96	UK	Europe	London	2012	B		ERR473173	10706	ST-41/44 complex	1
27901	M12 240902	SC_RUN_11940_4#1	UK	Europe	North West	2012	B		ERR466849	1233	ST-41/44 complex	1
27903	M13 240001	SC_RUN_11940_4#3	UK	Europe	London	2013	B		ERR466851	41	ST-41/44 complex	1
27908	M13 240007	SC_RUN_11940_4#10	UK	Europe	South and West	2013	B		ERR466857	1194	ST-41/44 complex	1
27909	M13 240009	SC_RUN_11940_4#12	UK	Europe	North West	2013	B		ERR466859	2799	ST-41/44 complex	1
27910	M13 240012	SC_RUN_11940_4#14	UK	Europe	West Midlands	2013	B		ERR466861	41	ST-41/44 complex	1
27913	M13 240019	SC_RUN_11940_4#19	UK	Europe	South and West	2013	B		ERR466866	7612	ST-41/44 complex	1
27918	M13 240031	SC_RUN_11940_4#29	UK	Europe	West Midlands	2013	B		ERR466876	337	ST-41/44 complex	1
27924	M13 240041	SC_RUN_11940_4#37	UK	Europe	South and West	2013	B		ERR466883	10710	ST-41/44 complex	1
27925	M13 240042	SC_RUN_11940_4#41	UK	Europe	Eastern	2013	B		ERR466887	8006		1
27929	M13 240047	SC_RUN_11940_4#44	UK	Europe	London	2013	B		ERR466889	8054	ST-41/44 complex	1
27943	M13 240084	SC_RUN_11940_4#67	UK	Europe	Eastern	2013	B		ERR466912	1475	ST-41/44 complex	1
27944	M13 240085	SC_RUN_11940_4#68	UK	Europe	Yorks and Humber	2013	B		ERR466913	40	ST-41/44 complex	1
27946	M13 240088	SC_RUN_11940_4#71	UK	Europe	West Midlands	2013	B		ERR466916	41	ST-41/44 complex	1
27947	M13 240090	SC_RUN_11940_4#73	UK	Europe	South East	2013	B		ERR466918	6761	ST-41/44 complex	1
27950	M13 240097	SC_RUN_11940_4#76	UK	Europe	Wales	2013	B		ERR466921	3893	ST-41/44 complex	1
27951	M13 240098	SC_RUN_11940_4#77	UK	Europe	Wales	2013	B		ERR466922	1097	ST-41/44 complex	1
27954	M13 240111	SC_RUN_11940_4#83	UK	Europe	North West	2013	B		ERR466928	1194	ST-41/44 complex	1
27956	M13 240115	SC_RUN_11940_4#86	UK	Europe	West Midlands	2013	B		ERR466931	1194	ST-41/44 complex	1
27958	M13 240120	SC_RUN_11940_4#89	UK	Europe	South East	2013	B		ERR466934	41	ST-41/44 complex	1
27960	M13 240123	SC_RUN_11940_4#91	UK	Europe	Eastern	2013	B		ERR466936	41	ST-41/44 complex	1
27966	M13 240135	SC_RUN_11982_3#4	UK	Europe	West Midlands	2013	B		ERR473177	1194	ST-41/44 complex	1
27967	M13 240142	SC_RUN_11982_3#6	UK	Europe	West Midlands	2013	B		ERR473179	1770	ST-41/44 complex	1
27974	M13 240157	SC_RUN_11982_3#18	UK	Europe	West Midlands	2013	B		ERR473190	41	ST-41/44 complex	1
27978	M13 240166	SC_RUN_11982_3#25	UK	Europe	North West	2013	B		ERR473197	1194	ST-41/44 complex	1
27981	M13 240171	SC_RUN_11982_3#29	UK	Europe	Yorks and Humber	2013	B		ERR473201	5357	ST-41/44 complex	1
27983	M13 240173	SC_RUN_11982_3#32	UK	Europe	Eastern	2013	B		ERR473203	4256	ST-41/44 complex	1
27984	M13 240174	SC_RUN_11982_3#33	UK	Europe	Eastern	2013	B		ERR473204	2203	ST-41/44 complex	1
27985	M13 240175	SC_RUN_11982_3#34	UK	Europe	West Midlands	2013	B		ERR473205	10535	ST-41/44 complex	1
27986	M13 240181	SC_RUN_11982_3#36	UK	Europe	South and West	2013	B		ERR473207	41	ST-41/44 complex	1
27994	M13 240204	SC_RUN_11982_3#54	UK	Europe	Yorks and Humber	2013	B		ERR473224	1194	ST-41/44 complex	1
27995	M13 240205	SC_RUN_11982_3#55	UK	Europe	Eastern	2013	B		ERR473225	485	ST-41/44 complex	1
27996	M13 240206	SC_RUN_11982_3#56	UK	Europe	North West	2013	B		ERR473226	207	ST-41/44 complex	1
27998	M13 240210	SC_RUN_11982_3#58	UK	Europe	North West	2013	B		ERR473228	41	ST-41/44 complex	1
28000	M13 240212	SC_RUN_11982_3#60	UK	Europe	London	2013	B		ERR473230	3101	ST-41/44 complex	1
28003	M13 240217	SC_RUN_11982_3#63	UK	Europe	North West	2013	B		ERR473233	1194	ST-41/44 complex	1
28006	M13 240228	SC_RUN_11982_3#71	UK	Europe	South East	2013	B		ERR473241	41	ST-41/44 complex	1
28009	M13 240231	SC_RUN_11982_3#74	UK	Europe	Wales	2013	B		ERR473244	8539	ST-41/44 complex	1
28012	M13 240234	SC_RUN_11982_3#77	UK	Europe	South and West	2013	B		ERR473247	41	ST-41/44 complex	1
28013	M13 240235	SC_RUN_11982_3#78	UK	Europe	Wales	2013	B		ERR473248	41	ST-41/44 complex	1
28014	M13 240237	SC_RUN_11982_3#79	UK	Europe	North West	2013	B		ERR473249	41	ST-41/44 complex	1
28015	M13 240239	SC_RUN_11982_3#82	UK	Europe	Northern Ireland	2013	B		ERR473252	41	ST-41/44 complex	1
28024	M13 240261	SC_RUN_11940_5#1	UK	Europe	South East	2013	B		ERR466942	41	ST-41/44 complex	1
28026	M13 240263	SC_RUN_11940_5#3	UK	Europe	West Midlands	2013	B		ERR466944	41	ST-41/44 complex	1
28028	M13 240271	SC_RUN_11940_5#10	UK	Europe	North West	2013	B		ERR466950	10718	ST-41/44 complex	1
28030	M13 240273	SC_RUN_11940_5#12	UK	Europe	West Midlands	2013	B		ERR466952	1194	ST-41/44 complex	1
28032	M13 240275	SC_RUN_11940_5#14	UK	Europe	West Midlands	2013	B		ERR466954	41	ST-41/44 complex	1
28033	M13 240277	SC_RUN_11940_5#15	UK	Europe	West Midlands	2013	B		ERR466955	1823	ST-41/44 complex	1
28036	M13 240292	SC_RUN_11940_5#21	UK	Europe	North West	2013	B		ERR466961	5330		1
28039	M13 240385	SC_RUN_11940_5#27	UK	Europe	North East	2013	B		ERR466967	8176	ST-41/44 complex	1
28044	M13 240409	SC_RUN_11940_5#40	UK	Europe	London	2013	B		ERR466979	41	ST-41/44 complex	1
28046	M13 240413	SC_RUN_11940_5#44	UK	Europe	South East	2013	B		ERR466982	10721	ST-41/44 complex	1
28049	M13 240418	SC_RUN_11940_5#47	UK	Europe	South and West	2013	B		ERR466985	46	ST-41/44 complex	1
28059	M13 240438	SC_RUN_11940_5#59	UK	Europe	South East	2013	B		ERR466997	7955	ST-41/44 complex	1
28061	M13 240449	SC_RUN_11940_5#64	UK	Europe	North East	2013	B		ERR467002	154	ST-41/44 complex	1
28064	M13 240452	SC_RUN_11940_5#67	UK	Europe	Eastern	2013	B		ERR467005	41	ST-41/44 complex	1
28072	M13 240472	SC_RUN_11940_5#81	UK	Europe	North West	2013	B		ERR467019	41	ST-41/44 complex	1
28073	M13 240475	SC_RUN_11940_5#83	UK	Europe	South East	2013	B		ERR467021	2080	ST-41/44 complex	1
28076	M13 240479	SC_RUN_11940_5#86	UK	Europe	North East	2013	B		ERR467024	41	ST-41/44 complex	1
28088	M13 240002	SC_RUN_11940_4#4	UK	Europe	London	2013	C		ERR466852	9777		1
28110	M13 240198	SC_RUN_11982_3#48	UK	Europe	Eastern	2013	NG		ERR473218	10725	ST-41/44 complex	1
28112	M13 240399	SC_RUN_11940_5#33	UK	Europe	London	2013	NG		ERR466972	41	ST-41/44 complex	1
28850	OX9930030	ERR222754; M99.0030030.C; SC_RUN_8727_4#1	UK	Europe	Oxfordshire	1999	E		ERR222754	41	ST-41/44 complex	0
28851	OX9930099	ERR222755; M99.0030099.A; SC_RUN_8727_4#2	UK	Europe	Oxfordshire	1999	B		ERR222755	1097	ST-41/44 complex	0
28852	OX9930434	ERR222758; M99.0030434.J; SC_RUN_8727_4#5	UK	Europe	Oxfordshire	1999	NG		ERR222758	41	ST-41/44 complex	0
28853	OX9930486	M99.0030486.F	UK	Europe	Oxfordshire	1999	B			44	ST-41/44 complex	0
28854	OX9930499	ERR222759; M99.0030499.H; SC_RUN_8727_4#6	UK	Europe	Oxfordshire	1999	B		ERR222759	1414	ST-41/44 complex	0
28855	OX9930539	ERR222760; M99.0030539.Z; SC_RUN_8727_4#7	UK	Europe	Oxfordshire	1999	B		ERR222760	1473	ST-41/44 complex	0
28856	OX9930579	ERR222761; M99.0030579.Q; SC_RUN_8727_4#8	UK	Europe	Oxfordshire	1999	B		ERR222761	180	ST-41/44 complex	0
28857	OX9930716	ERR222764; M99.0030716.J; SC_RUN_8727_4#11	UK	Europe	Oxfordshire	1999	NG		ERR222764	1228	ST-41/44 complex	0
28858	OX9930765	ERR222765; M99.0030765.E; SC_RUN_8727_4#12	UK	Europe	Oxfordshire	1999	B		ERR222765	1423	ST-41/44 complex	0
28859	OX9930826	ERR222766; M99.0030826.Q; SC_RUN_8727_4#13	UK	Europe	Oxfordshire	1999	B		ERR222766	43	ST-41/44 complex	0
28860	OX9930864	ERR222768; M99.0030864.Z; SC_RUN_8727_4#15	UK	Europe	Oxfordshire	1999	B		ERR222768	180	ST-41/44 complex	0
28861	OX9930906	ERR222769; M99.0030906.Z; SC_RUN_8727_4#16	UK	Europe	Oxfordshire	1999	B		ERR222769	43	ST-41/44 complex	0
28862	OX9930945	ERR222770; M99.0030945.Z; SC_RUN_8727_4#17	UK	Europe	Oxfordshire	1999	B		ERR222770	41	ST-41/44 complex	0
28863	OX9930951	ERR222771; M99.0030951.H; SC_RUN_8727_4#18	UK	Europe	Oxfordshire	1999	B		ERR222771	180	ST-41/44 complex	0
28865	OX9930970	ERR222772; M99.0030970.E; SC_RUN_8727_4#19	UK	Europe	Oxfordshire	1999	B		ERR222772	1423	ST-41/44 complex	0
28866	OX9930996	ERR222773; M99.0030996.B; SC_RUN_8727_4#20	UK	Europe	Oxfordshire	1999	B		ERR222773	1097	ST-41/44 complex	0
28867	OX9931018		UK	Europe	Oxfordshire	1999	B			1823	ST-41/44 complex	0
28868	OX9931037	ERR222775; M99.0031037.C; SC_RUN_8727_4#22	UK	Europe	Oxfordshire	1999	NG		ERR222775	47	ST-41/44 complex	0
28869	OX9931039	ERR222776; M99.0031039.J; SC_RUN_8727_4#23	UK	Europe	Oxfordshire	1999	B		ERR222776	41	ST-41/44 complex	0
28870	OX9931049	ERR222777; M99.0031049.E; SC_RUN_8727_4#24	UK	Europe	Oxfordshire	1999	B		ERR222777	170	ST-41/44 complex	0
28871	OX9931066	ERR222778; M99.0031066.S; SC_RUN_8727_4#25	UK	Europe	Oxfordshire	1999	NG		ERR222778	41	ST-41/44 complex	0
28872	OX9931111	ERR222779; M99.0031111.D; SC_RUN_8727_4#26	UK	Europe	Oxfordshire	1999	NG		ERR222779	577	ST-41/44 complex	0
28873	OX9931152	ERR222780; M99.0031152.Z; SC_RUN_8727_4#27	UK	Europe	Oxfordshire	1999	B		ERR222780	43	ST-41/44 complex	0
28874	OX9931165	ERR222781; M99.0031165.X; SC_RUN_8727_4#28	UK	Europe	Oxfordshire	1999	B		ERR222781	43	ST-41/44 complex	0
28876	OX9931218	ERR222783; M99.0031218.F; SC_RUN_8727_4#30	UK	Europe	Oxfordshire	1999	B		ERR222783	1415	ST-41/44 complex	0
28878	OX9931242	ERR222785; M99.0031242.C; SC_RUN_8727_4#32	UK	Europe	Oxfordshire	1999	B		ERR222785	1097	ST-41/44 complex	0
28879	OX9931249	ERR222786; M99.0031249.N; SC_RUN_8727_4#33	UK	Europe	Oxfordshire	1999	B		ERR222786	1097	ST-41/44 complex	0
28880	OX9931268	ERR222787; M99.0031268.Z; SC_RUN_8727_4#34	UK	Europe	Oxfordshire	1999	B		ERR222787	1097	ST-41/44 complex	0
28881	OX9931283	ERR222788; M99.0031283.J; SC_RUN_8727_4#35	UK	Europe	Oxfordshire	1999	B		ERR222788	1097	ST-41/44 complex	0
28882	OX9931352	ERR222789; M99.0031352.S; SC_RUN_8727_4#36	UK	Europe	Oxfordshire	1999	NG		ERR222789	1425	ST-41/44 complex	0
28883	OX9931550	ERR222791; M99.0031550.V; SC_RUN_8727_4#38	UK	Europe	Oxfordshire	1999	B		ERR222791	1097	ST-41/44 complex	0
28884	OX9931553	ERR222792; M99.0031553.S; SC_RUN_8727_4#39	UK	Europe	Oxfordshire	1999	E		ERR222792	44	ST-41/44 complex	0
28885	OX9931715	ERR222795; M99.0031715.S; SC_RUN_8727_4#42	UK	Europe	Oxfordshire	1999	E		ERR222795	41	ST-41/44 complex	0
28886	OX9931875	ERR222796; M99.0031875.Z; SC_RUN_8727_4#43	UK	Europe	Oxfordshire	1999	B		ERR222796	43	ST-41/44 complex	0
28887	OX9931911	ERR222797; M99.0031911.T; SC_RUN_8727_4#44	UK	Europe	Oxfordshire	1999	B		ERR222797	43	ST-41/44 complex	0
28889	OX9931967	ERR222799; M99.0031967.J; SC_RUN_8727_4#46	UK	Europe	Oxfordshire	1999	NG		ERR222799	409	ST-41/44 complex	0
28890	OX9931990	ERR222800; M99.0031990.M; SC_RUN_8727_4#47	UK	Europe	Oxfordshire	1999	B		ERR222800	43	ST-41/44 complex	0
28891	OX9932003	M99.0032003.S	UK	Europe	Oxfordshire	1999	B			44	ST-41/44 complex	0
28892	OX9932015	ERR222801; M99.0032015.J; SC_RUN_8727_4#48	UK	Europe	Oxfordshire	1999	B		ERR222801	1414	ST-41/44 complex	0
28893	OX9932020	ERR222802; M99.0032020.B; SC_RUN_8727_4#49	UK	Europe	Oxfordshire	1999	NG		ERR222802	41	ST-41/44 complex	0
28894	OX9932093	ERR222805; M99.0032093.J; SC_RUN_8727_4#52	UK	Europe	Oxfordshire	1999	B		ERR222805	1415	ST-41/44 complex	0
28895	OX9932180	ERR222808; M99.0032180.X; SC_RUN_8727_4#55	UK	Europe	Oxfordshire	1999	B		ERR222808	1097	ST-41/44 complex	0
28898	OX9932389	ERR222811; M99.0032389.T; SC_RUN_8727_4#58	UK	Europe	Oxfordshire	1999	B		ERR222811	180	ST-41/44 complex	0
28899	OX0050007	ERR222814; M00.0050007.L; SC_RUN_8727_4#61	UK	Europe	Oxfordshire	2000	B		ERR222814	1097	ST-41/44 complex	0
28900	OX0050057	M00.0050057.T	UK	Europe	Oxfordshire	2000	B			409	ST-41/44 complex	0
28901	OX0050209	ERR222815; M00.0050209.G; SC_RUN_8727_4#62	UK	Europe	Oxfordshire	2000	NG		ERR222815	41	ST-41/44 complex	0
28902	OX0050225	ERR222816; M00.0050225.V; SC_RUN_8727_4#63	UK	Europe	Oxfordshire	2000	B		ERR222816	303	ST-41/44 complex	0
28903	OX0050304	ERR222817; M00.0050304.T; SC_RUN_8727_4#64	UK	Europe	Oxfordshire	2000	NG		ERR222817	41	ST-41/44 complex	0
28904	OX0050570	ERR222820; M00.0050570.B; SC_RUN_8727_4#67	UK	Europe	Oxfordshire	2000	B		ERR222820	41	ST-41/44 complex	0
28905	OX0050677	ERR222821; M00.0050677.W; SC_RUN_8727_4#68	UK	Europe	Oxfordshire	2000	NG		ERR222821	577	ST-41/44 complex	0
28906	OX0050872	ERR222822; M00.0050872.R; SC_RUN_8727_4#69	UK	Europe	Oxfordshire	2000	B		ERR222822	41	ST-41/44 complex	0
28907	OX0050873	ERR222823; M00.0050873.D; SC_RUN_8727_4#70	UK	Europe	Oxfordshire	2000	B		ERR222823	41	ST-41/44 complex	0
28908	OX0050898	ERR222824; M00.0050898.P; SC_RUN_8727_4#71	UK	Europe	Oxfordshire	2000	NG		ERR222824	44	ST-41/44 complex	0
28909	OX0050926	ERR222825; M00.0050926.C; SC_RUN_8727_4#72	UK	Europe	Oxfordshire	2000	NG		ERR222825	44	ST-41/44 complex	0
28911	OX0050941	ERR222827; M00.0050941.N; SC_RUN_8727_4#74	UK	Europe	Oxfordshire	2000	B		ERR222827	1097	ST-41/44 complex	0
28913	OX0051136	ERR222828; M00.0051136.B; SC_RUN_8727_4#75	UK	Europe	Oxfordshire	2000	B		ERR222828	180	ST-41/44 complex	0
28914	OX0051387	ERR222831; M00.0051387.P; SC_RUN_8727_4#78	UK	Europe	Oxfordshire	2000	B		ERR222831	1473	ST-41/44 complex	0
28915	OX0051404	ERR222832; M00.0051404.D; SC_RUN_8727_4#79	UK	Europe	Oxfordshire	2000	NG		ERR222832	1097	ST-41/44 complex	0
28916	OX0051423	ERR222833; M00.0051423.X; SC_RUN_8727_4#80	UK	Europe	Oxfordshire	2000	NG		ERR222833	43	ST-41/44 complex	0
28917	OX0052019	ERR222834; M00.0052019.A; SC_RUN_8727_4#81	UK	Europe	Oxfordshire	2000	B		ERR222834	41	ST-41/44 complex	0
28919	OX0052120	ERR222836; M00.0052120.N; SC_RUN_8727_4#83	UK	Europe	Oxfordshire	2000	B		ERR222836	136	ST-41/44 complex	0
28920	OX0052129	M00.0052129.D	UK	Europe	Oxfordshire	2000	NG			409	ST-41/44 complex	0
28921	OX0052162	ERR222837; M00.0052162.P; SC_RUN_8727_4#84	UK	Europe	Oxfordshire	2000	NG		ERR222837	41	ST-41/44 complex	0
28922	OX0052296	ERR222838; M00.0052296.H; SC_RUN_8727_4#85	UK	Europe	Oxfordshire	2000	B		ERR222838	180	ST-41/44 complex	0
28923	OX0052474	ERR222839; M00.0052474.L; SC_RUN_8727_4#86	UK	Europe	Oxfordshire	2000	B		ERR222839	1097	ST-41/44 complex	0
28924	OX0052529	ERR222840; M00.0052529.V; SC_RUN_8727_4#87	UK	Europe	Oxfordshire	2000	B		ERR222840	41	ST-41/44 complex	0
28925	OX0052958	ERR222841; M00.0052958.G; SC_RUN_8727_4#88	UK	Europe	Oxfordshire	2000	B		ERR222841	1415	ST-41/44 complex	0
28926	OX01060046	ERR222842; M; 01.0060046.D; SC_RUN_8727_4#89	UK	Europe	Oxfordshire	2001	B		ERR222842	2189	ST-41/44 complex	0
28927	OX01060062	ERR222843; M; 01.0060062.K; SC_RUN_8727_4#90	UK	Europe	Oxfordshire	2001	NG		ERR222843	1857	ST-41/44 complex	0
28929	OX01060279	ERR222846; M; 01.0060279.M; SC_RUN_8727_4#93	UK	Europe	Oxfordshire	2001	B		ERR222846	2364	ST-41/44 complex	0
28930	OX01060297	ERR222847; M; 01.0060297.C; SC_RUN_8727_4#94	UK	Europe	Oxfordshire	2001	B		ERR222847	437	ST-41/44 complex	0
28932	OX01060472	ERR222849; M; 01.0060472.L; SC_RUN_8727_4#96	UK	Europe	Oxfordshire	2001	NG		ERR222849	41	ST-41/44 complex	0
28933	OX01060561	ERR222850; M; 01.0060561.Y; SC_RUN_8727_5#1	UK	Europe	Oxfordshire	2001	NG		ERR222850	482	ST-41/44 complex	0
28934	OX01060596	ERR222851; M; 01.0060596.Y; SC_RUN_8727_5#2	UK	Europe	Oxfordshire	2001	B		ERR222851	136	ST-41/44 complex	0
28935	OX01060652	ERR222852; M; 01.0060652.R; SC_RUN_8727_5#3	UK	Europe	Oxfordshire	2001	B		ERR222852	1097	ST-41/44 complex	0
28936	OX01060915	ERR222855; M; 01.0060915.X; SC_RUN_8727_5#6	UK	Europe	Oxfordshire	2001	B		ERR222855	1097	ST-41/44 complex	0
28937	OX01060954	ERR222856; M; 01.0060954.X; SC_RUN_8727_5#7	UK	Europe	Oxfordshire	2001	NG		ERR222856	3259	ST-41/44 complex	0
28939	OX01061044	ERR222857; M; 01.0061044.N; SC_RUN_8727_5#8	UK	Europe	Oxfordshire	2001	NG		ERR222857	2413	ST-41/44 complex	0
28940	OX01061115	ERR222859; M; 01.0061115.K; SC_RUN_8727_5#10	UK	Europe	Oxfordshire	2001	NG		ERR222859	180	ST-41/44 complex	0
28941	OX01061123	ERR222860; M; 01.0061123.L; SC_RUN_8727_5#11	UK	Europe	Oxfordshire	2001	NG		ERR222860	180	ST-41/44 complex	0
28942	OX01061131	ERR222861; M; 01.0061131.Y; SC_RUN_8727_5#12	UK	Europe	Oxfordshire	2001	B		ERR222861	43	ST-41/44 complex	0
28944	OX01061328	ERR222864; M; 01.0061328.Y; SC_RUN_8727_5#15	UK	Europe	Oxfordshire	2001	NG		ERR222864	41	ST-41/44 complex	0
28945	OX01061416	ERR222865; M; 01.0061416.T; SC_RUN_8727_5#16	UK	Europe	Oxfordshire	2001	B		ERR222865	43	ST-41/44 complex	0
28946	OX01061431	ERR222866; M; 01.0061431.Q; SC_RUN_8727_5#17	UK	Europe	Oxfordshire	2001	NG		ERR222866	1097	ST-41/44 complex	0
28947	OX01061451	ERR222867; M; 01.0061451.E; SC_RUN_8727_5#18	UK	Europe	Oxfordshire	2001	NG		ERR222867	409	ST-41/44 complex	0
28948	OX01061511	ERR222868; M; 01.0061511.Z; SC_RUN_8727_5#19	UK	Europe	Oxfordshire	2001	NG		ERR222868	154	ST-41/44 complex	0
28950	OX01061587	ERR222872; M; 01.0061587.H; SC_RUN_8727_5#23	UK	Europe	Oxfordshire	2001	B		ERR222872	2080	ST-41/44 complex	0
28951	OX01061635	ERR222873; M; 01.0061635.A; SC_RUN_8727_5#24	UK	Europe	Oxfordshire	2001	NG		ERR222873	206	ST-41/44 complex	0
28952	OX01061707	ERR222875; M; 01.0061707.S; SC_RUN_8727_5#26	UK	Europe	Oxfordshire	2001	NG		ERR222875	41	ST-41/44 complex	0
28953	OX01061748	ERR222876; M; 01.0061748.Q; SC_RUN_8727_5#27	UK	Europe	Oxfordshire	2001	B		ERR222876	41	ST-41/44 complex	0
28954	OX01061840	ERR222877; M; 01.0061840.A; SC_RUN_8727_5#28	UK	Europe	Oxfordshire	2001	NG		ERR222877	44	ST-41/44 complex	0
28955	OX01062035	ERR222879; M; 01.0062035.Z; SC_RUN_8727_5#30	UK	Europe	Oxfordshire	2001	B		ERR222879	1399	ST-41/44 complex	0
28956	OX01062098	ERR222880; M; 01.0062098.F; SC_RUN_8727_5#31	UK	Europe	Oxfordshire	2001	NG		ERR222880	1957	ST-41/44 complex	0
28957	OX01062156	ERR222882; M; 01.0062156.Q; SC_RUN_8727_5#33	UK	Europe	Oxfordshire	2001	B		ERR222882	43	ST-41/44 complex	0
28958	OX01062220	ERR222883; M; 01.0062220.G; SC_RUN_8727_5#34	UK	Europe	Oxfordshire	2001	B		ERR222883	41	ST-41/44 complex	0
28959	OX01062252	ERR222884; M; 01.0062252.B; SC_RUN_8727_5#35	UK	Europe	Oxfordshire	2001	B		ERR222884	41	ST-41/44 complex	0
28960	OX01062298	ERR222885; M; 01.0062298.P; SC_RUN_8727_5#36	UK	Europe	Oxfordshire	2001	NG		ERR222885	41	ST-41/44 complex	0
28961	OX01062341	ERR222887; M; 01.0062341.N; SC_RUN_8727_5#38	UK	Europe	Oxfordshire	2001	NG		ERR222887	41	ST-41/44 complex	0
28962	OX01062350	ERR222888; M; 01.0062350.T; SC_RUN_8727_5#39	UK	Europe	Oxfordshire	2001	B		ERR222888	1414	ST-41/44 complex	0
28963	OX01062357	ERR222889; M; 01.0062357.Q; SC_RUN_8727_5#40	UK	Europe	Oxfordshire	2001	NG		ERR222889	41	ST-41/44 complex	0
28964	OX01062462	ERR222890; M; 01.0062462.E; SC_RUN_8727_5#41	UK	Europe	Oxfordshire	2001	B		ERR222890	1097	ST-41/44 complex	0
28966	OX9930855	ERR222767; SC_RUN_8727_4#14	UK	Europe	Oxfordshire	1999			ERR222767	180	ST-41/44 complex	0
29463	OX01061541		UK	Europe		2001			ERR522759			0
29741	M97 252240		UK	Europe		1997	B		ERR558127	41	ST-41/44 complex	1
29742	M97 252241		UK	Europe		1997	B		ERR558128	41	ST-41/44 complex	1
29743	M97 252242		UK	Europe		1997	B		ERR558129	41	ST-41/44 complex	1
29744	M98 250082		UK	Europe		1998	B		ERR558130	42	ST-41/44 complex	1
29745	M98 250087		UK	Europe		1998	B		ERR558131	42	ST-41/44 complex	1
29746	M98 250088		UK	Europe		1998	B		ERR558132	42	ST-41/44 complex	1
29757	M98 252086		UK	Europe		1998	B		ERR558143	1770	ST-41/44 complex	1
29758	M98 252087		UK	Europe		1998	B		ERR558144	1770	ST-41/44 complex	1
29759	M98 252088		UK	Europe		1998	B		ERR558145	1770	ST-41/44 complex	1
29763	M00 240046		UK	Europe		2000	B		ERR557980	11162	ST-41/44 complex	1
29764	M00 240163		UK	Europe		2000	B		ERR557981	41	ST-41/44 complex	1
29765	M00 240207		UK	Europe		2000	NG		ERR557982	41	ST-41/44 complex	1
29766	M00 240208		UK	Europe		2000	B		ERR1134958	41	ST-41/44 complex	1
29767	M00 240858		UK	Europe		2000	B		ERR557983	41	ST-41/44 complex	1
29768	M00 240859		UK	Europe		2000	B		ERR557984	41	ST-41/44 complex	1
29769	M00 240860		UK	Europe		2000	B		ERR557985	41	ST-41/44 complex	1
29770	M00 240863		UK	Europe		2000	B		ERR557986	42	ST-41/44 complex	1
29771	M00 240877		UK	Europe		2000	B		ERR557987	42	ST-41/44 complex	1
29772	M00 240878		UK	Europe		2000	B		ERR557988	42	ST-41/44 complex	1
29773	M00 240993		UK	Europe		2000	B		ERR557989	41	ST-41/44 complex	1
29774	M00 240995		UK	Europe		2000	B		ERR557990	41	ST-41/44 complex	1
29800	M03 241002		UK	Europe		2003	B		ERR558010	41	ST-41/44 complex	1
29801	M03 241003		UK	Europe		2003	B		ERR558011	41	ST-41/44 complex	1
29802	M03 241017		UK	Europe		2003	B		ERR558012	41	ST-41/44 complex	1
29823	M98 253067		UK	Europe		1998	B		ERR558032	41	ST-41/44 complex	1
29824	M98 253068		UK	Europe		1998	B		ERR558033	41	ST-41/44 complex	1
29825	M98 253069		UK	Europe		1998	B		ERR558034	41	ST-41/44 complex	1
30045	M01 242572		UK	Europe		2001	B		ERR557833	41	ST-41/44 complex	1
30062	M14 240064		Turkey	Asia		2005	W		ERR1134883	191	ST-41/44 complex	1
30063	M14 240065		Turkey	Asia		2009	W		ERR557696	191	ST-41/44 complex	1
30112	M99 240981		UK	Europe		1999	B		ERR557782	2080	ST-41/44 complex	1
30113	M99 240982		UK	Europe		1999	B		ERR557784	2080	ST-41/44 complex	1
30114	M99 240983		UK	Europe		1999	B		ERR557786			1
30115	M99 242419		UK	Europe		1999	B		ERR557788	41	ST-41/44 complex	1
30116	M99 242434		UK	Europe		1999	B		ERR557790	41	ST-41/44 complex	1
30117	M99 242435		UK	Europe		1999	B		ERR557792	41	ST-41/44 complex	1
30120	M99 243964		UK	Europe		1999	B		ERR557798	11162	ST-41/44 complex	1
30121	M99 243965		UK	Europe		1999	B		ERR557800	11162	ST-41/44 complex	1
30277	M00 242922		UK	Europe		2000	B		ERR557628	41	ST-41/44 complex	1
30279	2012 107	M14 240161	Portugal	Europe		2012	C		ERR557631	839	ST-41/44 complex	0
30281	2012 167	M14 240163	Portugal	Europe		2012	B		ERR1134969	409	ST-41/44 complex	0
30684	12003-14		Ireland	Europe	CAVAN	2014	B		ERR654727	485	ST-41/44 complex	1
30686	12004-14		Ireland	Europe		2014	B		ERR654728	10982	ST-41/44 complex	1
30687	12005-10		Ireland	Europe	DUBLIN	2010	B		ERR654756	10985	ST-41/44 complex	1
30688	12005-14		Ireland	Europe	GALWAY	2014	B		ERR654729	3746	ST-41/44 complex	1
30689	12006-14		Ireland	Europe	LIMERICK	2014	B		ERR654730	41	ST-41/44 complex	1
30691	12007-14		Ireland	Europe	KILDARE	2014	B		ERR654731	10979	ST-41/44 complex	1
30692	12008-14		Ireland	Europe	MEATH	2014	B		ERR654732	414	ST-41/44 complex	1
30693	12009-10		Ireland	Europe	DUBLIN	2010	B		ERR654758	40	ST-41/44 complex	1
30696	12011-09		Ireland	Europe	TIPPERARY	2009	B		ERR654800	6697	ST-41/44 complex	1
30701	12015-10		Ireland	Europe	DUBLIN	2010	B		ERR654762	154	ST-41/44 complex	1
30706	12020-10		Ireland	Europe	SLIGO	2010	B		ERR654767	41	ST-41/44 complex	1
30707	12021-10		Ireland	Europe	WEXFORD	2010	B		ERR654768	154	ST-41/44 complex	1
30709	12022-10		Ireland	Europe	KERRY	2010	B		ERR654769	8384	ST-41/44 complex	1
30714	12027-13		Ireland	Europe	DUBLIN	2013	B		ERR654775	1414	ST-41/44 complex	1
30716	12029-13		Ireland	Europe	LAOIS	2013	B		ERR654777	154	ST-41/44 complex	1
30719	12032-13		Ireland	Europe	MAYO	2013	B		ERR654780	485	ST-41/44 complex	1
30720	12033-13		Ireland	Europe	MAYO	2013	B		ERR654781	485	ST-41/44 complex	1
30722	12043-13		Ireland	Europe	DUBLIN	2013	B		ERR654783	154	ST-41/44 complex	1
30728	12039-09		Ireland	Europe		2009	B		ERR654736	154	ST-41/44 complex	1
30730	12040-09		Ireland	Europe	DUBLIN	2009	B		ERR654737	154	ST-41/44 complex	1
30732	12041-09		Ireland	Europe	DUBLIN	2009	B		ERR654738	154	ST-41/44 complex	1
30737	12044-09		Ireland	Europe	GALWAY	2009	B		ERR654740	154	ST-41/44 complex	1
30738	12044-13		Ireland	Europe	CARLOW	2013	B		ERR654792	1194	ST-41/44 complex	1
30739	12045-09		Ireland	Europe	DUBLIN	2009	B		ERR654741	41	ST-41/44 complex	1
30741	12046-09		Ireland	Europe		2009	B		ERR654742	41	ST-41/44 complex	1
30743	12047-13		Ireland	Europe	KILDARE	2013	B		ERR654725	6697	ST-41/44 complex	1
30746	12051-09		Ireland	Europe	CORK	2009	B		ERR654745	41	ST-41/44 complex	1
30756	12087-06		Ireland	Europe	KILKENNY	2006	B		ERR654799	3446	ST-41/44 complex	1
30757	3193-99		Ireland	Europe	DUBLIN	1999	B		ERR654798	10980	ST-41/44 complex	1
30758	M1.1		Ireland	Europe		2013	B		ERR654710	6697	ST-41/44 complex	0
30759	M13.1		Ireland	Europe		2013	B		ERR654712	6697	ST-41/44 complex	0
30762	M2.1		Ireland	Europe		2013	B		ERR654711	6697	ST-41/44 complex	0
30765	M31.1		Ireland	Europe		2013	B		ERR654717	6697	ST-41/44 complex	0
30767	M34.1		Ireland	Europe		2013	B		ERR654719	6697	ST-41/44 complex	0
30768	M35.1		Ireland	Europe		2013	B		ERR654720	6697	ST-41/44 complex	0
30772	M46.3		Ireland	Europe		2013	B		ERR654724	6697	ST-41/44 complex	0
31163	M14 240380		UK	Europe	London	2014	B		ERR1124359	485	ST-41/44 complex	1
31170	M14 240449		Ireland	Europe		2014	B		ERR1124378	303	ST-41/44 complex	1
31176	NM8250	SC_RUN_13299_1#1	UK	Europe	Brighton	2011	B		ERR585983	8052	ST-41/44 complex	1
31190	NM9062	SC_RUN_13299_1#15	UK	Europe	Brighton	2012	B		ERR585997	41	ST-41/44 complex	1
31209	NM10863	SC_RUN_13299_1#34	UK	Europe	Brighton	2013	B		ERR586016	10868	ST-41/44 complex	1
31210	NM10864	SC_RUN_13299_1#35	UK	Europe	Brighton	2013	B		ERR586017	2314	ST-41/44 complex	1
31212	NM11067	SC_RUN_13299_1#37	UK	Europe	Brighton	2013	B		ERR586019	136	ST-41/44 complex	1
34507	M13 240495		UK	Europe	West Midlands	2013	B		ERR1134991	41	ST-41/44 complex	1
34508	M13 240497		UK	Europe	Yorks and Humber	2013	B		ERR1134992	1423	ST-41/44 complex	1
34510	M13 240501		UK	Europe	North West	2013	B		ERR1134994	1194	ST-41/44 complex	1
34517	M13 240525		UK	Europe	London	2013	B		ERR1135001	41	ST-41/44 complex	1
34542	NZ98/254		New Zealand	Oceania		1998	B		ERR1134899	42	ST-41/44 complex	1
35231	09.1331.Y	SC_RUN_15191_3#5	UK	Europe	Scotland	2009	B		ERR847083	5981	ST-41/44 complex	1
35232	09.1368.F	SC_RUN_15191_3#7	UK	Europe	Scotland	2009	B		ERR847084	207	ST-41/44 complex	1
35235	09.1453.F	SC_RUN_15191_3#10	UK	Europe	Scotland	2009	B		ERR847087	41	ST-41/44 complex	1
35236	09.1507.Q	SC_RUN_15191_3#11	UK	Europe	Scotland	2009	B		ERR847088	2989	ST-41/44 complex	1
35241	09.1619.R	SC_RUN_15191_3#16	UK	Europe	Scotland	2009	B		ERR847093	41	ST-41/44 complex	1
35247	09.2014.G	SC_RUN_15191_3#22	UK	Europe	Scotland	2009	B		ERR847099	1097	ST-41/44 complex	1
35248	09.2045.J	SC_RUN_15191_3#23	UK	Europe	Scotland	2009	B		ERR847100	41	ST-41/44 complex	1
35250	09.2082.C	SC_RUN_15191_3#25	UK	Europe	Scotland	2009	B		ERR847102	7415	ST-41/44 complex	1
35252	09.2270.V	SC_RUN_15191_3#27	UK	Europe	Scotland	2009	B		ERR847104	2266	ST-41/44 complex	1
35253	09.2386.V	SC_RUN_15191_3#28	UK	Europe	Scotland	2009	B		ERR847105	340	ST-41/44 complex	1
35255	09.2522.Q	SC_RUN_15191_3#30	UK	Europe	Scotland	2009	B		ERR847107	42	ST-41/44 complex	1
35257	09.2658.E	SC_RUN_15191_3#32	UK	Europe	Scotland	2009	B		ERR847109	41	ST-41/44 complex	1
35261	09.2961.S	SC_RUN_15191_3#36	UK	Europe	Scotland	2009	B		ERR847113	154	ST-41/44 complex	1
35267	09.3271.E	SC_RUN_15191_3#42	Iceland	Europe		2009	B		ERR847119	154	ST-41/44 complex	1
35270	09.3368.H	SC_RUN_15191_3#45	UK	Europe	Scotland	2009	B		ERR847122	41	ST-41/44 complex	1
35280	10.2012.H	SC_RUN_15191_3#56	UK	Europe	Scotland	2010	B		ERR847133	8054	ST-41/44 complex	1
35287	10.2422.K	SC_RUN_15191_3#63	UK	Europe	Scotland	2010	B		ERR847140	340	ST-41/44 complex	1
35290	10.2763.M	SC_RUN_15191_3#66	UK	Europe	Scotland	2010	B		ERR847143	8539	ST-41/44 complex	1
35291	10.2850.R	SC_RUN_15191_3#67	UK	Europe	Scotland	2010	B		ERR847144	154	ST-41/44 complex	1
35294	10.3051.M	SC_RUN_15191_3#70	UK	Europe	Scotland	2010	B		ERR847147	944	ST-41/44 complex	1
35296	11.1071.G	SC_RUN_15191_3#72	UK	Europe	Scotland	2011	B		ERR847149	340	ST-41/44 complex	1
35297	11.1190.L	SC_RUN_15191_3#73	UK	Europe	Scotland	2010	B		ERR847150	8731	ST-41/44 complex	1
35298	11.1286.D	SC_RUN_15191_3#74	UK	Europe	Scotland	2011	B		ERR847151	8722	ST-41/44 complex	1
35299	11.1312.X	SC_RUN_15191_3#75	UK	Europe	Scotland	2011	B		ERR847152	42	ST-41/44 complex	1
35302	11.1426.J	SC_RUN_15191_3#78	UK	Europe	Scotland	2011	B		ERR847155	154	ST-41/44 complex	1
35303	11.1479.T	SC_RUN_15191_3#79	UK	Europe	Scotland	2011	B		ERR847156	41	ST-41/44 complex	1
35308	11.1825.A	SC_RUN_15191_3#84	UK	Europe	Scotland	2011	B		ERR847161	6566	ST-41/44 complex	1
35309	11.1826.C	SC_RUN_15191_3#85	UK	Europe	Scotland	2011	B		ERR847162	6566	ST-41/44 complex	1
35312	11.2463.D	SC_RUN_15191_4#1	UK	Europe	Scotland	2011	B		ERR847165	2806	ST-41/44 complex	1
35319	11.4999.T	SC_RUN_15191_4#9	UK	Europe	Scotland	2011	B		ERR847172	7385	ST-41/44 complex	1
35320	11.5380.D	SC_RUN_15191_4#10	UK	Europe	Scotland	2011	B		ERR847173	9000		1
35324	11.5842.B	SC_RUN_15191_4#15	UK	Europe	Scotland	2011	B		ERR847178	3866	ST-41/44 complex	1
35335	12.8534.X	SC_RUN_15191_4#26	UK	Europe	Scotland	2012	B		ERR847189	9996	ST-41/44 complex	1
35354	13.4278.S	SC_RUN_15191_4#45	UK	Europe	Scotland	2013	B		ERR847208	41	ST-41/44 complex	1
35358	12.2326.H	SC_RUN_15191_4#49	UK	Europe	Scotland	2012	B		ERR847212	284		1
35361	12.2953.Y	SC_RUN_15191_4#52	UK	Europe	Scotland	2012	B		ERR847215	9383		1
35362	12.3021.W	SC_RUN_15191_4#53	UK	Europe	Scotland	2012	B		ERR847216	46	ST-41/44 complex	1
35363	12.3084.V	SC_RUN_15191_4#54	UK	Europe	Scotland	2012	B		ERR847217	9408		1
35368	12.6364.V	SC_RUN_15191_4#59	UK	Europe	Scotland	2012	B		ERR847222	5952		1
35378	09.1936.F	SC_RUN_15191_4#69	UK	Europe	Scotland	2009	B		ERR847232	41	ST-41/44 complex	1
35381	13.4765.S	SC_RUN_15191_4#72	UK	Europe	Scotland	2013	B		ERR847235	41	ST-41/44 complex	1
35388	13.6067.H	SC_RUN_15191_4#79	UK	Europe	Scotland	2013	B		ERR847242	10806	ST-41/44 complex	1
35390	13.6161.J	SC_RUN_15191_4#81	UK	Europe	Scotland	2013	B		ERR847244	42	ST-41/44 complex	1
35392	13.6756.W	SC_RUN_15191_4#83	UK	Europe	Scotland	2013	B		ERR847246	8931	ST-41/44 complex	1
35394	13.7552.F	SC_RUN_15191_4#85	UK	Europe	Scotland	2013	B		ERR847248	41	ST-41/44 complex	1
35426	M13 240532		UK	Europe	East Midlands	2013	B		ERR903468	11225	ST-41/44 complex	1
35434	M13 240548		UK	Europe	West Midlands	2013	B		ERR903474	303	ST-41/44 complex	1
35437	M13 240560		UK	Europe	South East	2013	B		ERR903725	7516	ST-41/44 complex	1
35438	M13 240561		UK	Europe	North West	2013	B		ERR903478	11227	ST-41/44 complex	1
35440	M13 240564		UK	Europe	South East	2013	B		ERR903479	11229	ST-41/44 complex	1
35455	M13 240598		UK	Europe	London	2013	Y		ERR903493	303	ST-41/44 complex	1
35457	M13 240601		UK	Europe	London	2013	B		ERR903728	41	ST-41/44 complex	1
35459	M13 240608		UK	Europe	Yorks and Humber	2013	B		ERR903495	2821	ST-41/44 complex	1
35462	M13 240613		UK	Europe	South East	2013	B		ERR903498	2314	ST-41/44 complex	1
35463	M13 240614		UK	Europe	South East	2013	B		ERR903499	10868	ST-41/44 complex	1
35464	M13 240615		UK	Europe	Wales	2013	B		ERR903500			1
35467	M13 240620		UK	Europe	North West	2013	B		ERR903731	1194	ST-41/44 complex	1
35470	M13 240624		UK	Europe	London	2013	B		ERR903504	8380	ST-41/44 complex	1
35471	M13 240626		UK	Europe	Eastern	2013	B		ERR903505	41	ST-41/44 complex	1
35474	M13 240636		UK	Europe	Eastern	2013	B		ERR903507	41	ST-41/44 complex	1
35478	M13 240641		UK	Europe	North West	2013	B		ERR903509	41	ST-41/44 complex	1
35482	M13 240647		UK	Europe	Eastern	2013	B		ERR903736	41	ST-41/44 complex	1
35483	M13 240648		UK	Europe	East Midlands	2013	B		ERR903737	485	ST-41/44 complex	1
35489	M13 240670		UK	Europe	Eastern	2013	B		ERR903517	485	ST-41/44 complex	1
35492	M13 240675		UK	Europe	South East	2013	B		ERR903519	1475	ST-41/44 complex	1
35493	M13 240677		UK	Europe	North West	2013	B		ERR903520	11245		1
35496	M13 240690		UK	Europe	South and West	2013	B		ERR903523			1
35497	M13 240692		UK	Europe	North West	2013	B		ERR903524	41	ST-41/44 complex	1
35503	M13 240698		UK	Europe	Eastern	2013	B		ERR903386	41	ST-41/44 complex	1
35504	M13 240699		UK	Europe	West Midlands	2013	B		ERR903387	41	ST-41/44 complex	1
35509	M13 240708		UK	Europe	East Midlands	2013	B		ERR903740	41	ST-41/44 complex	1
35510	M13 240709		UK	Europe	South East	2013	B		ERR903392	136	ST-41/44 complex	1
35526	M13 240738		UK	Europe	Eastern	2013	B		ERR903533	485	ST-41/44 complex	1
35532	M13 240745		UK	Europe	West Midlands	2013	B		ERR903746	485	ST-41/44 complex	1
35533	M13 240746		UK	Europe	Eastern	2013	B		ERR903747	2799	ST-41/44 complex	1
35539	M13 240753		UK	Europe	London	2013	B		ERR903402	1194	ST-41/44 complex	1
35541	M14 240003		UK	Europe	South and West	2014	B		ERR903404	11263	ST-41/44 complex	1
35542	M14 240008		UK	Europe	Yorks and Humber	2014	B		ERR903405	11265	ST-41/44 complex	1
35548	M14 240016		UK	Europe	South East	2014	B		ERR903411	340	ST-41/44 complex	1
35549	M14 240017		UK	Europe	Yorks and Humber	2014	B		ERR903412	3446	ST-41/44 complex	1
35550	M14 240018		UK	Europe	East Midlands	2014	B		ERR903413	6782	ST-41/44 complex	1
35552	M14 240021		UK	Europe	Wales	2014	B		ERR903415	5981	ST-41/44 complex	1
35556	M14 240027		UK	Europe	South East	2014	B		ERR903418	1403	ST-41/44 complex	1
35561	M14 240039		UK	Europe	London	2014	B		ERR903423			1
35562	M14 240045		UK	Europe	London	2014	B		ERR903424	41	ST-41/44 complex	1
35563	M14 240046		UK	Europe	Wales	2014	B		ERR903425	41	ST-41/44 complex	1
35566	M14 240055		UK	Europe	Yorks and Humber	2014	B		ERR903428	154	ST-41/44 complex	1
35573	M14 240074		UK	Europe	East Midlands	2014	B		ERR903435	11266	ST-41/44 complex	1
35578	M14 240085		UK	Europe	Wales	2014	B		ERR903439	5098	ST-41/44 complex	1
35584	M14 240095		UK	Europe	Northern Ireland	2014	B		ERR985758	5986	ST-41/44 complex	1
35585	M14 240096		UK	Europe	East Midlands	2014	B		ERR903445	3447	ST-41/44 complex	1
35586	M14 240098		UK	Europe	South East	2014	B		ERR903446	41	ST-41/44 complex	1
35594	M14 240110		UK	Europe	South East	2014	B		ERR903452	1475	ST-41/44 complex	1
35597	M14 240114		UK	Europe	North West	2014	B		ERR985763	11460	ST-41/44 complex	1
35606	M14 240124		UK	Europe	London	2014	B		ERR903463	5480	ST-41/44 complex	1
35609	M14 240127		UK	Europe	Northern Ireland	2014	B		ERR903653	9819	ST-41/44 complex	1
35613	M14 240134		UK	Europe	North West	2014	B		ERR903696	41	ST-41/44 complex	1
35617	M14 240141		UK	Europe	South East	2014	B		ERR903680			1
35625	M14 240153		UK	Europe	South East	2014	B		ERR903630	2314	ST-41/44 complex	1
35626	M14 240154		UK	Europe	North East	2014	B		ERR903708	8988		1
35629	M14 240174		UK	Europe	Wales	2014	B		ERR903705	11279	ST-41/44 complex	1
35646	M14 240217		UK	Europe	London	2014	B		ERR903546	1423	ST-41/44 complex	1
35652	M14 240224		UK	Europe	Yorks and Humber	2014	C		ERR903552			1
35656	M14 240232		UK	Europe	South and West	2014	B		ERR903556	409	ST-41/44 complex	1
35657	M14 240233		UK	Europe	South East	2014	B		ERR903557	409	ST-41/44 complex	1
35671	M14 240254		UK	Europe	South East	2014	B		ERR903568			1
35673	M14 240256		UK	Europe	Yorks and Humber	2014	B		ERR903703	1194	ST-41/44 complex	1
35681	M14 240267		UK	Europe	South and West	2014	B		ERR903699	41	ST-41/44 complex	1
35695	M14 240289		UK	Europe	West Midlands	2014	B		ERR903587	5391		1
35704	M14 240306		UK	Europe	North West	2014	B		ERR903595	8511	ST-41/44 complex	1
35705	M14 240309		UK	Europe	North West	2014	B		ERR903596	11297	ST-41/44 complex	1
35708	M14 240312		UK	Europe	London	2014	B		ERR903679	2922	ST-41/44 complex	1
35719	M14 240331		UK	Europe	South East	2014	B		ERR903709	5981	ST-41/44 complex	1
35729	M14 240347		UK	Europe	Northern Ireland	2014	B		ERR903688			1
35732	M14 240353		UK	Europe	North West	2014	B		ERR903667	1194	ST-41/44 complex	1
35735	M14 240357		UK	Europe	Wales	2014	B		ERR903670	41	ST-41/44 complex	1
35741	M14 240368		UK	Europe	North West	2014	B		ERR903649			1
35744	M14 240374		UK	Europe	West Midlands	2014	B		ERR903639			1
35752	M14 240387		UK	Europe	London	2014	B		ERR903650	340	ST-41/44 complex	1
35753	M14 240388		UK	Europe	London	2014	B		ERR903632			1
35758	M14 240396		UK	Europe	Wales	2014	B		ERR903608	43	ST-41/44 complex	1
35759	M14 240400		UK	Europe	East Midlands	2014	B		ERR903609	1194	ST-41/44 complex	1
35764	M14 240407		UK	Europe	North West	2014	B		ERR903614			1
35766	M14 240410		UK	Europe	West Midlands	2014	B		ERR903616	485	ST-41/44 complex	1
35768	M14 240425		UK	Europe	Wales	2014	B		ERR903618	5986	ST-41/44 complex	1
35769	M14 240426		UK	Europe	East Midlands	2014	B		ERR985707	41	ST-41/44 complex	1
35771	M14 240429		UK	Europe	East Midlands	2014	B		ERR903621	485	ST-41/44 complex	1
35780	M14 240455		UK	Europe	East Midlands	2014	B		ERR903365	485	ST-41/44 complex	1
35789	M14 240471		UK	Europe	South East	2014	B		ERR903368	8054	ST-41/44 complex	1
35790	M14 240472		UK	Europe	North East	2014	B		ERR903361	8054	ST-41/44 complex	1
35793	M14 240475		UK	Europe	London	2014	B		ERR903378	11309	ST-41/44 complex	1
35794	M14 240476		UK	Europe	West Midlands	2014	B		ERR903380	340	ST-41/44 complex	1
35795	M14 240477		UK	Europe	East Midlands	2014	B		ERR903374	485	ST-41/44 complex	1
35803	M14 240488		UK	Europe	South and West	2014	B		ERR903354	1423	ST-41/44 complex	1
35805	M14 240490		UK	Europe	Eastern	2014	B		ERR903359	340	ST-41/44 complex	1
36134	12010_2010		Ireland	Europe	Europe	2010	B		ERR976862	8885	ST-41/44 complex	1
36139	12014_2010		Ireland	Europe	Europe	2010	B		ERR976875	7670	ST-41/44 complex	1
36144	12019_2010		Ireland	Europe	Europe	2010	B		ERR976863	340	ST-41/44 complex	1
36145	12019_2014		Ireland	Europe	Europe	2014	B		ERR976835	303	ST-41/44 complex	1
36146	12020_2014		Ireland	Europe	Europe	2014	B		ERR976836	154	ST-41/44 complex	1
36162	12041_2014		Ireland	Europe	Europe	2014	B		ERR976849	485	ST-41/44 complex	1
36165	12044_2014		Ireland	Europe	Europe	2014	B		ERR976852	7670	ST-41/44 complex	1
36168	12047_2014		Ireland	Europe	Europe	2014	B		ERR976855	1194	ST-41/44 complex	1
36169	12048_2014		Ireland	Europe	Europe	2014	B		ERR976856	1770	ST-41/44 complex	1
36187	M45.1b		Ireland	Europe	Europe	2013			ERR976866	6697	ST-41/44 complex	0
36188	M45.2		Ireland	Europe	Europe	2013			ERR976894	6697	ST-41/44 complex	0
36212	OX0050940	M00.0050940.G	UK	Europe	Oxfordshire	2000	B		ERR977047	41	ST-41/44 complex	0
36213	OX0052076	M00.0052076.Y	UK	Europe	Oxfordshire	2000	B		ERR977048	136	ST-41/44 complex	0
36214	OX01060217	M; 01.0060217.W	UK	Europe	Oxfordshire	2001	B		ERR977049	1415	ST-41/44 complex	0
36215	OX01060367	M; 01.0060367.D	UK	Europe	Oxfordshire	2001	B		ERR977052	136	ST-41/44 complex	0
36216	OX01060896		UK	Europe	Oxfordshire	2001	B		ERR977053	10309	ST-41/44 complex	0
36217	OX01061140		UK	Europe	Oxfordshire	2001	NG	1	ERR977056	2413	ST-41/44 complex	0
36218	OX01061310	M; 01.0061310.Z	UK	Europe	Oxfordshire	2001	B		ERR977055	43	ST-41/44 complex	0
36219	OX01061577	M; 01.0061577.V	UK	Europe	Oxfordshire	2001	NG		ERR977050	41	ST-41/44 complex	0
36220	OX01061579		UK	Europe	Oxfordshire	2001	B	4	ERR977051	2644	ST-41/44 complex	0
36221	OX01062311		UK	Europe	Oxfordshire	2001	B	4	ERR977054	3048	ST-41/44 complex	0
36222	OX01062468	M; 01.0062468.V	UK	Europe	Oxfordshire	2001	NG		ERR977057	2413	ST-41/44 complex	0
36223	OX9931197	M99.0031197.K	UK	Europe	Oxfordshire	1999	B		ERR977043	136	ST-41/44 complex	0
36224	OX9931238	M99.0031238.C	UK	Europe	Oxfordshire	1999	B		ERR977044	136	ST-41/44 complex	0
36225	OX9931966	M99.0031966.K	UK	Europe	Oxfordshire	1999	B		ERR977045	41	ST-41/44 complex	0
36226	OX9932316		UK	Europe	Oxfordshire	1999	B		ERR977046	41	ST-41/44 complex	0
36227	OX9932386	M99.0032386.Y	UK	Europe	Oxfordshire	1999	NG		ERR977042	41	ST-41/44 complex	0
36325	0036/15		Czech Republic	Europe	Ostrava; OV	2015	B			1194	ST-41/44 complex	1
36329	0042/15		Czech Republic	Europe	Prostƒõjov; PR	2015	B			110	ST-41/44 complex	1
36818	12009_2015		Ireland	Europe		2015	B		ERR957611			1
36826	12017-2015		Ireland	Europe	Limerick	2015	B		ERR957618	9819	ST-41/44 complex	1
37616	38465		South Africa	Africa	Free State	2013	NG		ERR519785	11147	ST-41/44 complex	1
37663	M14 240148		UK	Europe	Wales	2014	B		ERR985539	41	ST-41/44 complex	1
37669	M14 240230		UK	Europe	Eastern	2014	B		ERR985683	41	ST-41/44 complex	1
37678	M14 240508		UK	Europe	North West	2014	B		ERR985546	1097	ST-41/44 complex	1
37684	M14 240516		UK	Europe	North West	2014	B		ERR985552	1194	ST-41/44 complex	1
37686	M14 240518		UK	Europe	North West	2014	B		ERR985554	3754	ST-41/44 complex	1
37700	M14 240533		UK	Europe	North West	2014	B		ERR985564	3754	ST-41/44 complex	1
37702	M14 240535		UK	Europe	North East	2014	B		ERR985565	136	ST-41/44 complex	1
37707	M14 240543		UK	Europe	Yorks & Humber	2014	B		ERR985570	154	ST-41/44 complex	1
37712	M14 240551		UK	Europe	North West	2014	B		ERR985574	11467	ST-41/44 complex	1
37718	M14 240557		UK	Europe	South & West	2014	B		ERR985712	46	ST-41/44 complex	1
37719	M14 240558		UK	Europe	South & West	2014	B		ERR985680	1097	ST-41/44 complex	1
37724	M14 240564		UK	Europe	South & West	2014	B		ERR985708	41	ST-41/44 complex	1
37725	M14 240565		UK	Europe	Eastern	2014	B		ERR985751	41	ST-41/44 complex	1
37727	M14 240567		UK	Europe	South & West	2014	B		ERR985738	6058	ST-41/44 complex	1
37737	M14 240582		UK	Europe	East Midlands	2014	B		ERR985741	409	ST-41/44 complex	1
37743	M14 240595		UK	Europe	East Midlands	2014	B		ERR985688	41	ST-41/44 complex	1
37761	M14 240625		UK	Europe	Eastern	2014	B		ERR985764	41	ST-41/44 complex	1
37767	M14 240631		UK	Europe	London	2014	B		ERR985718	8380	ST-41/44 complex	1
37772	M14 240636		UK	Europe	Eastern	2014	B		ERR985704	485	ST-41/44 complex	1
37775	M14 240639		UK	Europe	Eastern	2014	B		ERR985749	41	ST-41/44 complex	1
37779	M14 240643		UK	Europe	North West	2014	B		ERR985691	11869	ST-41/44 complex	1
37785	M14 240650		UK	Europe	West Midlands	2014	B		ERR985687	3989		1
37802	M15 240016		UK	Europe	North East	2015	B		ERR985601	485	ST-41/44 complex	1
37803	M15 240017		UK	Europe	East Midlands	2015	B		ERR985602	485	ST-41/44 complex	1
37814	M15 240034		UK	Europe	London	2015	B		ERR985606	485	ST-41/44 complex	1
37842	M15 240063		UK	Europe	West Midlands	2015	B		ERR985620	41	ST-41/44 complex	1
37849	M15 240071		UK	Europe	North East	2015	B		ERR985624	11477	ST-41/44 complex	1
37852	M15 240074		UK	Europe	Wales	2015	B		ERR985625	1194	ST-41/44 complex	1
37865	M15 240096		UK	Europe	South East	2015	B		ERR985629	41	ST-41/44 complex	1
37874	M15 240106		UK	Europe	West Midlands	2015	B		ERR985638	41	ST-41/44 complex	1
37884	M15 240118		UK	Europe	South & West	2015	B		ERR985648	41	ST-41/44 complex	1
37898	M15 240135		UK	Europe	West Midlands	2015	B		ERR985662	6135	ST-41/44 complex	1
37906	M15 240147		UK	Europe	North West	2015	B		ERR985670	9352	ST-41/44 complex	1
37913	M15 240155		UK	Europe	South & West	2015	B		ERR985775	41	ST-41/44 complex	1
37916	M15 240159		UK	Europe	London	2015	B		ERR985678	4971	ST-41/44 complex	1
37921	M15 240171		UK	Europe	North East	2015	B		ERR985841	340	ST-41/44 complex	1
37925	M15 240176		UK	Europe	West Midlands	2015	B		ERR985845	41	ST-41/44 complex	1
37932	M15 240183		UK	Europe	North West	2015	B		ERR985852	340	ST-41/44 complex	1
37945	M15 240201		UK	Europe	South East	2015	B		ERR985865	154	ST-41/44 complex	1
37953	M15 240209		UK	Europe	East Midlands	2015	B		ERR985878	485	ST-41/44 complex	1
37960	M15 240220		UK	Europe	North West	2015	B		ERR985885	41	ST-41/44 complex	1
37965	M15 240225		UK	Europe	Northern Ireland	2015	B		ERR985890	274	ST-41/44 complex	1
37970	M15 240232		UK	Europe	London	2015	B		ERR985895	41	ST-41/44 complex	1
37991	M15 240262		UK	Europe	West Midlands	2015	B		ERR985916	41	ST-41/44 complex	1
38009	M15 240289		UK	Europe	South East	2015	B		ERR985934	340	ST-41/44 complex	1
38023	M15 240309		UK	Europe	North West	2015	B		ERR985948	11487	ST-41/44 complex	1
38025	M15 240312		UK	Europe	Eastern	2015	B		ERR985950	11873	ST-41/44 complex	1
38026	M15 240313		UK	Europe	Yorks & Humber	2015	B		ERR985951	10696	ST-41/44 complex	1
38031	M15 240322		UK	Europe	Eastern	2015	B		ERR985956	485	ST-41/44 complex	1
38036	M15 240328		UK	Europe	North West	2015	B		ERR985961	8511	ST-41/44 complex	1
38039	M15 240333		UK	Europe	South East	2015	B		ERR985964	11874	ST-41/44 complex	1
38041	M15 240075		UK	Europe	London	2015	B		ERR985966	41	ST-41/44 complex	1
38044	M15 240087		UK	Europe	Yorks & Humber	2015	B		ERR985969	485	ST-41/44 complex	1
38052	M15 240337		UK	Europe	East Midlands	2015	B		ERR985977	154	ST-41/44 complex	1
38056	M15 240356		UK	Europe	West Midlands	2015	B		ERR985981	41	ST-41/44 complex	1
38057	M15 240357		UK	Europe	West Midlands	2015	B		ERR985982	11893	ST-41/44 complex	1
38077	M15 240439		UK	Europe	South & West	2015	B		ERR986002	41	ST-41/44 complex	1
38081	M15 240445		UK	Europe	Wales	2015	B		ERR986006	41	ST-41/44 complex	1
38092	M15 240472		UK	Europe	East Midlands	2015	B		ERR986017	7746	ST-41/44 complex	1
38094	M15 240474		UK	Europe	North West	2015	B		ERR986019	2203	ST-41/44 complex	1
38098	M15 240497		UK	Europe	North East	2015	B		ERR986023	485	ST-41/44 complex	1
38100	M15 240499		UK	Europe	North West	2015	B		ERR986025	11227	ST-41/44 complex	1
38103	M15 240514		UK	Europe	South East	2015	B		ERR986028	1194	ST-41/44 complex	1
38112	M15 240573		UK	Europe	West Midlands	2015	B		ERR986040	41	ST-41/44 complex	1
38119	M14 240380b		UK	Europe	London	2014	B		ERR985719	485	ST-41/44 complex	1
38126	M14 240449b		Ireland	Europe		2014	B			303	ST-41/44 complex	1
38128	M15 240032		UK	Europe	York and Humber	2015	B			409	ST-41/44 complex	1
38132	M01 241271		UK	Europe		2001	B		ERR985779	41	ST-41/44 complex	1
38133	M01 241299		UK	Europe		2001	B		ERR985780	571	ST-41/44 complex	1
38134	M01 241451		UK	Europe		2001	B		ERR985781	43	ST-41/44 complex	1
38135	M01 241601		UK	Europe		2001	B		ERR985782	42	ST-41/44 complex	1
38139	M03 240774		UK	Europe		2003	B		ERR985786	2691	ST-41/44 complex	1
38142	M04 240731		UK	Europe		2004	B		ERR985789	340	ST-41/44 complex	1
38143	M04 241215		UK	Europe		2004	B		ERR985790	41	ST-41/44 complex	1
38160	96Mo		Slovenia	Europe	E	2015	B			1403	ST-41/44 complex	1
38305	88/03415	NIBSC_2742; Z6427	UK	Europe	Scotland	1988	B		ERS006918	46	ST-41/44 complex	1
38693	15-69		Sweden	Europe		2015	W			12019		1
38874	2633		Italy	Europe		2015				11337	ST-41/44 complex	1
38890	P28		Italy	Europe		2012	C			9907	ST-41/44 complex	0
38893	P32		Italy	Europe		2012	C			9907	ST-41/44 complex	0
38894	P35		Italy	Europe		2012	C			9907	ST-41/44 complex	0
38899	0073/15		Czech Republic	Europe	Praha; A02	2015	NG			1790	ST-41/44 complex	1
38902	P36		Italy	Europe		2012	C			9907	ST-41/44 complex	0
38904	P43		Italy	Europe		2012	C			9907	ST-41/44 complex	0
38910	P62		Italy	Europe		2012	C			6075	ST-41/44 complex	0
38919	P79		Italy	Europe		2013	B			414	ST-41/44 complex	0
38920	P80		Italy	Europe		2013	B			11156	ST-41/44 complex	0
38923	P83		Italy	Europe		2013	B			11129	ST-41/44 complex	0
38925	P87		Italy	Europe		2013	B			2363	ST-41/44 complex	0
38927	P89		Italy	Europe		2013	NG			414	ST-41/44 complex	0
39002	M15 240552		UK	Europe	South East	2015	B		ERR1625849	41	ST-41/44 complex	1
39324	M15 240636		UK	Europe	Yorks & Humber	2015	B		ERR1161544	11753	ST-41/44 complex	1
39325	M15 240637		UK	Europe	Yorks & Humber	2015	B		ERR1161545			1
39338	M15 240652		UK	Europe	South & West	2015	B		ERR1161558			1
39360	M15 240724		UK	Europe	Eastern	2015	B		ERR1161439	337	ST-41/44 complex	1
39362	M15 240727		UK	Europe	Eastern	2015	B		ERR1161441	303	ST-41/44 complex	1
39364	M15 240729		UK	Europe	East Midlands	2015	B		ERR1161443	1788	ST-41/44 complex	1
39366	M15 240737		UK	Europe	East Midlands	2015	B		ERR1161445	485	ST-41/44 complex	1
39370	M15 240743		UK	Europe	South East	2015	B		ERR1161449	41	ST-41/44 complex	1
39372	M15 240745		UK	Europe	North East	2015	B		ERR1161451	9544	ST-41/44 complex	1
39375	M15 240748		UK	Europe	London	2015	B		ERR1161454	41	ST-41/44 complex	1
39383	M15 240759		UK	Europe	North West	2015	NG		ERR1161462	8054	ST-41/44 complex	1
39394	M15 240775		UK	Europe	Eastern	2015	B		ERR1161473	1194	ST-41/44 complex	1
39400	M15 240784		UK	Europe	South East	2015	B		ERR1161479	1194	ST-41/44 complex	1
39402	M15 240786		UK	Europe	North West	2015	B		ERR1161481	10269	ST-41/44 complex	1
39407	M15 240793		UK	Europe	South & West	2015	B		ERR1161486	409	ST-41/44 complex	1
39439	M15 240849		UK	Europe	North East	2015	B		ERR1161518	5440	ST-41/44 complex	1
39444	M07 240669	NVD002039	UK	Europe		2007	B		ERR1161426	1097	ST-41/44 complex	1
39445	M07 240680		UK	Europe		2007	B		ERR1161522	207	ST-41/44 complex	1
39447	M07 240850	NVD002107	UK	Europe		2007	B		ERR1161428	8006		1
39450	M07 240949	NVD002153	UK	Europe		2007	B		ERR1161525	1097	ST-41/44 complex	1
39452	M07 241084	NVD002240	UK	Europe		2007	B		ERR1161527	1097	ST-41/44 complex	1
39457	M08 240220	NVD002447	UK	Europe		2008	B		ERR1161565	180	ST-41/44 complex	1
39458	M08 240222	NVD002448	UK	Europe		2008	B		ERR1161532	180	ST-41/44 complex	1
39459	M08 240255	NVD002472	UK	Europe		2008	B		ERR1161533	1097	ST-41/44 complex	1
40238	LNP28302		France	Europe		2015	B			154	ST-41/44 complex	1
40240	LNP28305		France	Europe		2015	B			191	ST-41/44 complex	1
40241	LNP28307		France	Europe		2015	B			41	ST-41/44 complex	1
40244	LNP28310		France	Europe		2015	B			5446	ST-41/44 complex	1
40277	LNP28347		France	Europe		2015	B			41	ST-41/44 complex	1
40320	M15 240921	WS74947_M15240921	Czech Republic	Europe		2015	NG			1790	ST-41/44 complex	1
40325	2601		Italy	Europe		2014	B			414	ST-41/44 complex	1
40329	2634		Italy	Europe		2015	B			1403	ST-41/44 complex	1
40332	2724		Italy	Europe		2015	B			11848		1
40338	2582		Italy	Europe		2014	B			1403	ST-41/44 complex	1
40339	2584		Italy	Europe		2014	B			2719	ST-41/44 complex	1
40340	2604		Italy	Europe		2014	B			3346	ST-41/44 complex	1
40341	2621		Italy	Europe		2014	B			280	ST-41/44 complex	1
40342	2622		Italy	Europe		2014	B			11849	ST-41/44 complex	1
40348	2661		Italy	Europe		2014	B			11851	ST-41/44 complex	1
40394	LNP28366		France	Europe		2015	B			4893	ST-41/44 complex	1
40397	LNP28369		France	Europe		2015	B			41	ST-41/44 complex	1
40398	LNP28370		France	Europe		2015	B			41	ST-41/44 complex	1
40402	LNP28375		France	Europe		2016	B			41	ST-41/44 complex	1
40415	DZ5		Algeria	Africa		2015	B			409	ST-41/44 complex	1
40417	DZ10		Algeria	Africa		2015	B			409	ST-41/44 complex	1
40418	DZ11		Algeria	Africa		2015	B			41	ST-41/44 complex	1
40476	LNP28277		France	Europe		2015	B			7385	ST-41/44 complex	1
40487	LNP28294		France	Europe		2015	B			41	ST-41/44 complex	1
40513	1942		South Africa	Africa	Western Cape	2000	C			3259	ST-41/44 complex	1
40530	5556		South Africa	Africa	Gauteng	2001	C			3259	ST-41/44 complex	1
40542	8852		South Africa	Africa	North West	2002	C			11887	ST-41/44 complex	1
40567	7328		South Africa	Africa	Eastern Cape	2006	C			6590	ST-41/44 complex	1
40609	12111		South Africa	Africa	Free State	2003	C			3259	ST-41/44 complex	1
40612	12655		South Africa	Africa	Eastern Cape	2003	C			3259	ST-41/44 complex	1
40620	13453		South Africa	Africa	Northern Cape	2007	C			3259	ST-41/44 complex	1
40640	15477		South Africa	Africa	Eastern Cape	2007	C			527	ST-41/44 complex	1
41464	M15 240868		UK	Europe	South East	2015	B		ERR1292428	303	ST-41/44 complex	1
41471	M15 240877		UK	Europe	Yorks & Humber	2015	B		ERR1292435	485	ST-41/44 complex	1
41475	M15 240881		UK	Europe	South East	2015	B		ERR1292439	6058	ST-41/44 complex	1
41477	M15 240883		UK	Europe	North West	2015	B		ERR1292441	485	ST-41/44 complex	1
41491	M15 240902		UK	Europe	Yorks & Humber	2015	B		ERR1292455	41	ST-41/44 complex	1
41492	M15 240903		UK	Europe	East Midlands	2015	B		ERR1292456	11918	ST-41/44 complex	1
41503	M15 240920		UK	Europe	London	2015	B		ERR1292467	2713	ST-41/44 complex	1
41505	M15 240923		UK	Europe	Eastern	2015	B		ERR1292469	1194	ST-41/44 complex	1
41507	M15 240925		UK	Europe	London	2015	B		ERR1292471	482	ST-41/44 complex	1
41511	M15 240931		UK	Europe	West Midlands	2015	B		ERR1292475	6058	ST-41/44 complex	1
41512	M15 240933		UK	Europe	South East	2015	B		ERR1292476	6359	ST-41/44 complex	1
41518	M15 240939		UK	Europe	North West	2015	B		ERR1292482	5534	ST-41/44 complex	1
41537	M15 240969		UK	Europe	Eastern	2015	B		ERR1292500	485	ST-41/44 complex	1
41538	M15 240973		UK	Europe	South East	2015	B		ERR1292501	154	ST-41/44 complex	1
41544	M15 240979		UK	Europe	East Midlands	2015	B		ERR1292506			1
41550	M15 240986		UK	Europe	North West	2015	B		ERR1292405	41	ST-41/44 complex	1
41554	M15 240990		UK	Europe	East Midlands	2015	B		ERR1292409	485	ST-41/44 complex	1
41559	M15 240996		UK	Europe	North West	2015	B		ERR1292414	485	ST-41/44 complex	1
41599	145M	2	Slovenia	Europe	Ljubljana	2015	B			7248	ST-41/44 complex	1
41601	148M	4	Slovenia	Europe	Celje	2015	B			136	ST-41/44 complex	1
41638	K-30		Cyprus	Europe		2016	B			41	ST-41/44 complex	1
41669	LNP28423		France	Europe		2016	B			2820	ST-41/44 complex	1
41689	81Mo		Slovenia	Europe	Ljubljana	2011	B					1
41690	82Mo		Slovenia	Europe	Kranjska gora	2011	B			136	ST-41/44 complex	1
41692	84Mo		Slovenia	Europe	Maribor	2012	B			1403	ST-41/44 complex	1
41699	130M		Slovenia	Europe	Ljubljana	2011	B			41	ST-41/44 complex	1
41704	135M		Slovenia	Europe	Ljubljana	2012	B			7248	ST-41/44 complex	1
41706	137M		Slovenia	Europe	Ljubljana	2013	B			1194	ST-41/44 complex	1
41707	138M		Slovenia	Europe	Ljubljana	2013	C			877	ST-41/44 complex	1
41710	141M		Slovenia	Europe	Celje	2013	B			4918	ST-41/44 complex	1
41716	91Mo		Slovenia	Europe	Nova gorica	2014	B			7248	ST-41/44 complex	1
41718	151M		Slovenia	Europe	Ljubljana	2015	B			41	ST-41/44 complex	1
41730	LNP28438		France	Europe		2016	B			1403	ST-41/44 complex	1
41805	LNP28452		France	Europe	44	2016	B			41	ST-41/44 complex	1
41865	LNP28592		France	Europe	76	2016	B			7459	ST-41/44 complex	1
41867	LNP28594		France	Europe	54	2016	B			41	ST-41/44 complex	1
41962	16-64		Sweden	Europe		2016	B			485	ST-41/44 complex	1
41970	15-138		Sweden	Europe		2015	B			2314	ST-41/44 complex	1
41971	15-365		Sweden	Europe		2015	B			43	ST-41/44 complex	1
42049	LNP28483		France	Europe	97	2016	B			13440	ST-41/44 complex	1
42051	LNP28485		France	Europe	75	2016	B			41	ST-41/44 complex	1
42111	IPM1		Morocco	Africa		2013	B			1255	ST-41/44 complex	1
42114	IPM4		Morocco	Africa		2013	B			12010	ST-41/44 complex	1
42115	IPM5		Morocco	Africa		2013	B			1255	ST-41/44 complex	1
42130	IPM22		Morocco	Africa		2013	B			6349	ST-41/44 complex	1
42136	IPM29		Morocco	Africa		2013	B			2499	ST-41/44 complex	1
42187	AK-1911		Greece	Europe		2016	B			1194	ST-41/44 complex	1
42189	BM-1253		Greece	Europe		2016	B			1194	ST-41/44 complex	1
42197	LNP28498		France	Europe	1	2016	B			1403	ST-41/44 complex	1
42199	LNP28500		France	Europe	17	2016	B			41	ST-41/44 complex	1
42219	IPM74		Morocco	Africa		2011	B			41	ST-41/44 complex	1
42371	1459000228		Sweden	Europe		2014	B			1127	ST-41/44 complex	1
42380	1459000413		Sweden	Europe		2014	B			8528	ST-41/44 complex	1
42400	1559000182		Sweden	Europe		2015	B			482	ST-41/44 complex	1
42405	15-113		Sweden	Europe		2015	B			3712	ST-41/44 complex	1
42406	LNP28520		France	Europe	35	2016	B			485	ST-41/44 complex	1
42413	15-28		Sweden	Europe		2015	B			485	ST-41/44 complex	1
42422	15-331		Sweden	Europe		2015	B			6981	ST-41/44 complex	1
42430	15-441		Sweden	Europe		2015	B			2314	ST-41/44 complex	1
42477	M16 240007		UK	Europe	West Midlands	2016	B		ERR1389378	12173	ST-41/44 complex	1
42511	M16 240046		UK	Europe	North West	2016	B		ERR1389271			1
42514	M16 240049		UK	Europe	South & West	2016	B		ERR1389274			1
42522	M16 240059		UK	Europe	West Midlands	2016	B		ERR1389339	2314	ST-41/44 complex	1
42528	M16 240068		UK	Europe	Wales	2016	B		ERR1389348	41	ST-41/44 complex	1
42544	M16 240087		UK	Europe	South East	2016	B		ERR1389367	8988		1
42558	M16 240119		UK	Europe	South East	2016	B		ERR1389399	8273		1
42565	M16 240127		UK	Europe	South East	2016	B		ERR1389407	6058	ST-41/44 complex	1
42570	M16 240133		UK	Europe	Yorks & Humber	2016	B		ERR1389413	12022	ST-41/44 complex	1
42571	M16 240135		UK	Europe	North West	2016	B		ERR1389415	571	ST-41/44 complex	1
42587	M16 240155		UK	Europe	Wales	2016	B		ERR1389431	41	ST-41/44 complex	1
42588	M16 240156		UK	Europe	Eastern	2016	B		ERR1389432	41	ST-41/44 complex	1
42592	M16 240160		UK	Europe	Wales	2016	B		ERR1389436	1090	ST-41/44 complex	1
42594	M16 240162		UK	Europe	East Midlands	2016	B		ERR1389438	1194	ST-41/44 complex	1
42610	M16 240187		UK	Europe	East Midlands	2016	B		ERR1389461			1
42611	M16 240188		UK	Europe	East Midlands	2016	B		ERR1389462			1
42617	14-8704253	M15 240666	UK	Europe	Scotland	2014	B		ERR1389281	8539	ST-41/44 complex	1
42618	14-8704273	M15 240667	UK	Europe	Scotland	2014	B		ERR1389282	8539	ST-41/44 complex	1
42630	14-8707385	M15 240679	UK	Europe	Scotland	2014	B		ERR1389294	5550	ST-41/44 complex	1
42640	15-8701359	M15 240688	UK	Europe	Scotland	2015	B		ERR1389303			1
42644	15-8702724	M15 240692	UK	Europe	Scotland	2015	B		ERR1389307	485	ST-41/44 complex	1
42650	15-8708141	M16 240104	UK	Europe	Scotland	2015	B		ERR1389314	42	ST-41/44 complex	1
42651	15-8708206	M16 240098	UK	Europe	Scotland	2015	B		ERR1389315	8601	ST-41/44 complex	1
42655	16-8700063	M16 240106	UK	Europe	Scotland	2016	B		ERR1389319	41	ST-41/44 complex	1
42714	CR50		Croatia	Europe		2014	B			12032	ST-41/44 complex	1
42715	CR1414		Croatia	Europe		2012	B			1194	ST-41/44 complex	1
42765	LNP28544		France	Europe	69	2016	B			414	ST-41/44 complex	1
42876	LNP28565		France	Europe	31	2016	B			8503	ST-41/44 complex	0
43828	IPM128		Morocco	Africa		2015	B			191	ST-41/44 complex	1
43830	IPM130		Morocco	Africa		2015	B			191	ST-41/44 complex	1
43837	IPM137		Morocco	Africa		2015	B			409	ST-41/44 complex	1
43851	IPM151		Morocco	Africa		2016	B			409	ST-41/44 complex	1
43861	IPM110		Morocco	Africa		2014	B			409	ST-41/44 complex	1
43922	LNP28602		France	Europe	46	2016	B			40	ST-41/44 complex	1
43924	LNP28604		France	Europe	50	2016	B			41	ST-41/44 complex	1
43927	LNP28607		France	Europe	57	2016	B			414	ST-41/44 complex	1
44433	LNP28639		France	Europe	59	2016	B			41	ST-41/44 complex	1
44637	M16 240230		UK	Europe	East Midlands	2016	B		ERR1675926	41	ST-41/44 complex	1
44641	M16 240288		UK	Europe	South & West	2016	B		ERR1675930	41	ST-41/44 complex	1
44642	16-8703750	M16 240293	UK	Europe	Scotland	2016	B		ERR1675921	485	ST-41/44 complex	1
44643	16-8703752	M16 240294	UK	Europe	Scotland	2016	B		ERR1675922	485	ST-41/44 complex	1
44644	16-8703753	M16 240295	UK	Europe	Scotland	2016	B		ERR1675923	485	ST-41/44 complex	1
44688	16-8700382	M16 240371	UK	Europe	Scotland	2016	B		ERR1554168	41	ST-41/44 complex	1
44700	M16 240209		UK	Europe	East Midlands	2016	B		ERR1554080			1
44701	M16 240210		UK	Europe	Eastern	2016	B		ERR1554081			1
44702	M16 240211		UK	Europe	North East	2016	B		ERR1554082			1
44713	M16 240229		UK	Europe	Yorks & Humber	2016	B		ERR1554093			1
44735	M16 240257		UK	Europe	South & West	2016	B		ERR1554116			1
44744	M16 240275		UK	Europe	South & West	2016	B		ERR1554125	12215	ST-41/44 complex	1
44745	M16 240276		UK	Europe	Eastern	2016	B		ERR1554126	485	ST-41/44 complex	1
44750	M16 240283		UK	Europe	Wales	2016	B		ERR1554131	1097	ST-41/44 complex	1
44752	M16 240289		UK	Europe	Yorks & Humber	2016	B		ERR1554134	41	ST-41/44 complex	1
44781	M16 240398		UK	Europe	Eastern	2016	B		ERR1554163	41	ST-41/44 complex	1
44794	M16 240414		UK	Europe	South & West	2016	B		ERR1554048	41	ST-41/44 complex	1
44801	M16 240423		UK	Europe	Eastern	2016	B		ERR1554056			1
44807	M16 240432		UK	Europe	East Midlands	2016	B		ERR1554180	41	ST-41/44 complex	1
44808	M16 240433		UK	Europe	East Midlands	2016	B		ERR1554181	41	ST-41/44 complex	1
44809	M16 240434		UK	Europe	Wales	2016	B		ERR1554182	41	ST-41/44 complex	1
44834	M16 240507		UK	Europe	North West	2016	B		ERR1554068			1
44852	02G1210171	M16 240314	Iceland	Europe		2002	B		ERR1554242			1
44856	03B0709052	M16 240318	Iceland	Europe		2003	B		ERR1554246			1
44859	03R0920094	M16 240321	Iceland	Europe		2003	B		ERR1554249			1
44860	03R0922197	M16 240322	Iceland	Europe		2003	B		ERR1554250			1
44865	04B0224008	M16 240327	Iceland	Europe		2004	B		ERR1554255			1
44866	04B0225122	M16 240328	Iceland	Europe		2004	B		ERR1554256			1
44870	04B0909247	M16 240332	Iceland	Europe		2004	B		ERR1554260			1
44875	05B1225064	M16 240337	Iceland	Europe		2005	B		ERR1554265			1
44877	06V0405202	M16 240339	Iceland	Europe		2006	B		ERR1554267			1
44878	06V0504057	M16 240340	Iceland	Europe		2006	B		ERR1554268			1
44881	709120351	M16 240343	Iceland	Europe		2007	B		ERR1554271			1
44884	810230221	M16 240346	Iceland	Europe		2008	B		ERR1554274			1
44885	901030081	M16 240347	Iceland	Europe		2009	B		ERR1554275			1
44886	903200156	M16 240348	Iceland	Europe		2009	B		ERR1554276			1
44887	905270025	M16 240349	Iceland	Europe		2009	B		ERR1554277	154	ST-41/44 complex	1
44888	910060041	M16 240350	Iceland	Europe		2009	B		ERR1554278	154	ST-41/44 complex	1
44890	1003250178	M16 240352	Iceland	Europe		2010	B		ERR1554280			1
44891	1004020063	M16 240353	Iceland	Europe		2010	B		ERR1554281			1
44893	1101060310	M16 240355	Iceland	Europe		2011	B		ERR1554283	40	ST-41/44 complex	1
44894	1301090365	M16 240356	Iceland	Europe		2013	B		ERR1554284			1
44898	1507210001	M16 240360	Iceland	Europe		2015	B		ERR1554288			1
44994	LNP28648		France	Europe	78	2016	B			41	ST-41/44 complex	1
44996	LNP28650		France	Europe	94	2016	B			6349	ST-41/44 complex	1
45336	LNP28674		France	Europe	3	2016	B			41	ST-41/44 complex	1
46061	M35.5		Ireland	Europe		2013						0
46068	M45.5		Ireland	Europe		2013				6697	ST-41/44 complex	0
46072	M46.1		Ireland	Europe		2013				6697	ST-41/44 complex	0
46074	M46.7		Ireland	Europe		2013						0
46075	M46.8		Ireland	Europe		2013				6697	ST-41/44 complex	0
46076	M46.9		Ireland	Europe		2013				6697	ST-41/44 complex	0
46083	T-20458-P7		Ireland	Europe		2015				11487	ST-41/44 complex	0
47017	M16 240277	M16-240277-B08-2	UK	Europe	Yorks & Humber	2016	B		ERR1717955	3446	ST-41/44 complex	1
47254	16-8704285	M16 240490	UK	Europe	Scotland	2016	B		ERR1717521	46	ST-41/44 complex	1
47256	16-8705144	M16 240546	UK	Europe	Scotland	2016	B		ERR1717523	12053	ST-41/44 complex	1
47258	16-8707393	M16 240679	UK	Europe	Scotland	2016	B		ERR1717525	2009	ST-41/44 complex	1
47261	M16 240512		UK	Europe	South East	2016	B		ERR1717528	1403	ST-41/44 complex	1
47276	M16 240530		UK	Europe	West Midlands	2016	B		ERR1717543	1788	ST-41/44 complex	1
47278	M16 240532		UK	Europe	Wales	2016	B		ERR1717545	2314	ST-41/44 complex	1
47279	M16 240534		UK	Europe	South East	2016	B		ERR1717546	41	ST-41/44 complex	1
47314	M16 240640		UK	Europe	North West	2016	B		ERR1717581	1194	ST-41/44 complex	1
47318	M16 240645		UK	Europe	South East	2016	B		ERR1717585	2203	ST-41/44 complex	1
47323	M16 240653		UK	Europe	South & West	2016	B		ERR1717590	571	ST-41/44 complex	1
47333	M16 240671		UK	Europe	Eastern	2016	B		ERR1717601	12512	ST-41/44 complex	1
50861	16-481		Sweden	Europe		2016	B			1194	ST-41/44 complex	1
51289	B317		UK	Europe	Nottingham	2016			ERR2139123	41	ST-41/44 complex	0
51446	R937		UK	Europe	Nottingham	2015			ERR2139280	41	ST-41/44 complex	0
51610	14.8704		UK	Europe	Scotland	2014	B		ERR1865237	154	ST-41/44 complex	1
51842	AK-1949		Greece	Europe		2016	B			41	ST-41/44 complex	1
51857	W-5959		Greece	Europe		2016	B			41	ST-41/44 complex	1
51860	W-5981		Greece	Europe		2016	B			41	ST-41/44 complex	1
51862	W-6157		Greece	Europe		2016	B			12884	ST-41/44 complex	1
51866	W-6343		Greece	Europe		2017	B			41	ST-41/44 complex	1
51867	W-6351		Greece	Europe		2017	B			110	ST-41/44 complex	1
51907	17-106		Sweden	Europe		2017	B			12839	ST-41/44 complex	1
51908	17-107		Sweden	Europe		2017	B			12839	ST-41/44 complex	1
53057	M16 240711		UK	Europe	East Midlands	2016	B		ERR1994504	8988		1
53059	M16 240713		UK	Europe	North West	2016	B		ERR1994514	340	ST-41/44 complex	1
53063	M16 240720		UK	Europe	South & West	2016	B		ERR1994528	41	ST-41/44 complex	1
53065	M16 240722		UK	Europe	North West	2016	B		ERR1994382	485	ST-41/44 complex	1
53070	M16 240730		UK	Europe	London	2016	B		ERR1994547	41	ST-41/44 complex	1
53071	M16 240732		UK	Europe	Wales	2016	B		ERR1994551	41	ST-41/44 complex	1
53102	M16 240772		UK	Europe	South & West	2016	B		ERR1994460	1475	ST-41/44 complex	1
53107	M16 240778		UK	Europe	East Midlands	2016	B		ERR1994469	485	ST-41/44 complex	1
53111	M16 240782		UK	Europe	London	2016	B		ERR1994478	1423	ST-41/44 complex	1
53115	M16 240788		UK	Europe	North West	2016	B		ERR1994497	1992	ST-41/44 complex	1
53117	M16 240790		UK	Europe	South East	2016	B		ERR1994507	1475	ST-41/44 complex	1
53126	M16 240804		UK	Europe	South East	2016	B		ERR1994538	3754	ST-41/44 complex	1
53127	M16 240805		UK	Europe	South East	2016	B		ERR1994541	409	ST-41/44 complex	1
53128	M16 240806		UK	Europe	Yorks & Humber	2016	B		ERR1994545	485	ST-41/44 complex	1
53129	M16 240807		UK	Europe	South & West	2016	B		ERR1994557	13094	ST-41/44 complex	1
53140	M16 240832		UK	Europe	North East	2016	B		ERR1994606	8988		1
53145	M16 240838		UK	Europe	Wales	2016	B		ERR1994629	41	ST-41/44 complex	1
53148	M16 240841		UK	Europe	Eastern	2016	B		ERR1994593	41	ST-41/44 complex	1
53153	M16 240848		UK	Europe	North West	2016	B		ERR1994464	8511	ST-41/44 complex	1
53157	M16 240852		UK	Europe	East Midlands	2016	B		ERR1994476	41	ST-41/44 complex	1
53175	M16 240876		UK	Europe	East Midlands	2016	B		ERR1994389	485	ST-41/44 complex	1
53184	M16 240886		UK	Europe	North East	2016	B		ERR1994420	485	ST-41/44 complex	1
53185	M16 240887		UK	Europe	East Midlands	2016	B		ERR1994548	41	ST-41/44 complex	1
53197	M16 240903		UK	Europe	West Midlands	2016	B		ERR1994456	2314	ST-41/44 complex	1
53209	M17 240007		UK	Europe	South East	2017	B		ERR1994491	41	ST-41/44 complex	1
53210	M17 240008		UK	Europe	South East	2017	B		ERR1994495	41	ST-41/44 complex	1
53235	M17 240034		UK	Europe	North West	2017	B		ERR1994604	41	ST-41/44 complex	1
53241	M17 240040		UK	Europe	South East	2017	B		ERR1994623	2314	ST-41/44 complex	1
53248	M17 240048		UK	Europe	South & West	2017	B		ERR1994651	11766	ST-41/44 complex	1
53260	M17 240064		UK	Europe	London	2017	B		ERR1994682	41	ST-41/44 complex	1
53265	M17 240069		UK	Europe	South & West	2017	B		ERR1994668	3754	ST-41/44 complex	1
53271	M17 240077		UK	Europe	East Midlands	2017	B		ERR1994711	7746	ST-41/44 complex	1
53273	M17 240080		UK	Europe	South & West	2017	B		ERR1994592	485	ST-41/44 complex	1
53288	M17 240104		UK	Europe	Yorks & Humber	2017	B		ERR1994622	2314	ST-41/44 complex	1
53289	M17 240105		UK	Europe	South East	2017	B		ERR1994626	41	ST-41/44 complex	1
53320	M17 240157		UK	Europe	South & West	2017	B		ERR1994600	41	ST-41/44 complex	1
53331	M17 240170		UK	Europe	North East	2017	B		ERR1994646	10269	ST-41/44 complex	1
53335	M17 240176		UK	Europe	North West	2017	B		ERR1994658	41	ST-41/44 complex	1
53348	M17 240194		UK	Europe	London	2017	B		ERR1994695	41	ST-41/44 complex	1
53357	M17 240203		UK	Europe	North West	2017	B		ERR1994388	3818	ST-41/44 complex	1
53361	M17 240208		UK	Europe	West Midlands	2017	B		ERR1994400	11487	ST-41/44 complex	1
53363	M17 240212		UK	Europe	North West	2017	B		ERR1994424	41	ST-41/44 complex	1
53370	M17 240223		UK	Europe	Yorks & Humber	2017	B		ERR1994449	839	ST-41/44 complex	1
53373	M17 240228		UK	Europe	South East	2017	B		ERR1994455	340	ST-41/44 complex	1
53381	16-8709292	M17 240112	UK	Europe	Scotland	2016	B		ERR1994647	46	ST-41/44 complex	1
53384	16-8711120	M17 240115	UK	Europe	Scotland	2016	B		ERR1994603	485	ST-41/44 complex	1
53386	17-8700065	M17 240117	UK	Europe	Scotland	2017	B		ERR1994659	1097	ST-41/44 complex	1
53391	4	M17 240232	Turkey	Asia		2013	B		ERR1994721	3346	ST-41/44 complex	1
53394	8	M17 240236	Turkey	Asia		2014	B		ERR1994724	7911	ST-41/44 complex	1
53441	M17 240568		UK	Europe	South & West	2017	B		ERR2188546	41	ST-41/44 complex	1
53716	Nmiss2971		Italy	Europe			B			41	ST-41/44 complex	1
53977	N337.1		UK	Europe	Nottingham	2009				8511	ST-41/44 complex	0
56076	NM03004		USA	North America	Georgia	2006	B			44	ST-41/44 complex	0
56077	NM03005		USA	North America	Georgia	2006	B			44	ST-41/44 complex	0
56078	NM03006		USA	North America	Georgia	2006	B			44	ST-41/44 complex	0
56084	NM03012		USA	North America	Georgia	2006	NG			6130	ST-41/44 complex	0
56088	NM03016		USA	North America	Georgia	2006	NG			136	ST-41/44 complex	0
56095	NM03024		USA	North America	Georgia	2006	NG			6130	ST-41/44 complex	0
56096	NM03025		USA	North America	Georgia	2006	NG			11574	ST-41/44 complex	0
56097	NM03026		USA	North America	Georgia	2006	NG			6130	ST-41/44 complex	0
56103	NM03032		USA	North America	Georgia	2006	B			13140	ST-41/44 complex	0
56106	NM03035		USA	North America	Georgia	2006	B			44	ST-41/44 complex	0
56108	NM03037		USA	North America	Georgia	2006	NG			44	ST-41/44 complex	0
56114	NM03044		USA	North America	Georgia	2007	NG			6130	ST-41/44 complex	0
56415	Men20B1	M17 240212 KF	UK	Europe		2017	B		ERR2188541	41	ST-41/44 complex	1
57302	BF0689		Burkina Faso	Africa		2009	C			206	ST-41/44 complex	0
57303	BF0692		Burkina Faso	Africa		2009	C			206	ST-41/44 complex	0
57304	BF0751		Burkina Faso	Africa		2009	C			206	ST-41/44 complex	0
57305	BF0791		Burkina Faso	Africa		2009	C			7929	ST-41/44 complex	0
57306	BF1626		Burkina Faso	Africa		2010	C			206	ST-41/44 complex	0
57309	BF2880		Burkina Faso	Africa		2012	C			206	ST-41/44 complex	0
57836	0067/01		Czech Republic	Europe		2001	W			5002	ST-41/44 complex	0
57837	0073/16		Czech Republic	Europe	KV	2016	C			3346	ST-41/44 complex	1
57917	157M		Slovenia	Europe	Maribor	2017	B			41	ST-41/44 complex	1
57920	160M		Slovenia	Europe	Ljubljana	2017	B			1194	ST-41/44 complex	1
57961	M17 240857		UK	Europe	West Midlands	2017	B		ERR2287277	41	ST-41/44 complex	1
58123	SMG_18_15		UK	Europe		2017				340	ST-41/44 complex	1
58166	17-537		Sweden	Europe		2017	B			41	ST-41/44 complex	1
58184	SMG_18_98		UK	Europe		2018				8597		1
58187	SMG_18_106		UK	Europe		2018				154	ST-41/44 complex	1
58190	SMG_18_109		UK	Europe		2018				8539	ST-41/44 complex	1
58812	AK-1973_Str		Greece	Europe	Athens	2017	B					1
58813	K-47_Str		Cyprus	Europe		2018	B			41	ST-41/44 complex	1
58823	W-6684_Str		Greece	Europe	Corfou	2017	B			154	ST-41/44 complex	1
58824	W-6695_Str		Greece	Europe	Thessaloniki	2017	B			13519	ST-41/44 complex	1
58877	SMG_17_1068		UK	Europe		2017				8597		1
59092	NM01809	MD-06-31729	USA	North America	Maryland	2006	B			5839	ST-41/44 complex	1
59093	NM01893	M17256	USA	North America	Maryland	2006	NG			180	ST-41/44 complex	0
59101	NM01907	M17264	USA	North America	Maryland	2006	NG			2578	ST-41/44 complex	0
59114	NM01929	M17277	USA	North America	Maryland	2006	other			5916	ST-41/44 complex	0
59122	NM01943	M17285	USA	North America	Maryland	2006	NG			2578	ST-41/44 complex	0
59123	NM01944	M17286	USA	North America	Maryland	2006	NG			2578	ST-41/44 complex	0
59132	NM01961	M17295	USA	North America	Maryland	2006	NG			571	ST-41/44 complex	0
59133	NM01963	M17296	USA	North America	Maryland	2006	NG			2578	ST-41/44 complex	0
59138	NM01973	M17301	USA	North America	Maryland	2006	NG			5919	ST-41/44 complex	0
59148	NM01991	M17311	USA	North America	Maryland	2006	NG			180	ST-41/44 complex	0
59173	NM02534	K4536-2B	USA	North America	Maryland	2006	NG			5916	ST-41/44 complex	0
59174	NM02535	M17336	USA	North America	Maryland	2006	NG			315	ST-41/44 complex	0
59187	NM02560	M17349	USA	North America	Maryland	2006	NG			2578	ST-41/44 complex	0
59198	NM02581	C5231-2B	USA	North America	Maryland	2006	NG			5919	ST-41/44 complex	0
59204	NM02592	M17366	USA	North America	Maryland	2006	NG			180	ST-41/44 complex	0
59210	NM02607	F4321-2C	USA	North America	Maryland	2007	NG			6591	ST-41/44 complex	0
59238	NM02663	M17399	USA	North America	Maryland	2007	NG			5916	ST-41/44 complex	0
59239	NM02666	K4654-2C	USA	North America	Maryland	2007	NG			315	ST-41/44 complex	0
59263	NM02717	M17424	USA	North America	Maryland	2007	NG			5919	ST-41/44 complex	0
59271	NM02735	M17432	USA	North America	Maryland	2007	NG			180	ST-41/44 complex	0
59316	NM02988	MD01545	USA	North America	Maryland	2008	NG			2578	ST-41/44 complex	1
59317	NM02989	MD01545	USA	North America	Maryland	2008	NG			2578	ST-41/44 complex	1
59321	NM03055	M15748	USA	North America	Georgia	2007	NG			6142	ST-41/44 complex	0
59325	NM03059	M15764	USA	North America	Georgia	2007	NG			6130	ST-41/44 complex	0
59400	NM03077	M15831	USA	North America	Georgia	2007	B			44	ST-41/44 complex	0
59406	NM03083	M15837	USA	North America	Georgia	2007	B			44	ST-41/44 complex	0
59412	NM03089	M16149	USA	North America	Georgia	2007	NG			6142	ST-41/44 complex	0
59414	NM03091	M16157	USA	North America	Georgia	2007	B			44	ST-41/44 complex	0
59415	NM03092	M16158	USA	North America	Georgia	2007	B			44	ST-41/44 complex	0
59424	NM03102	M16178	USA	North America	Georgia	2007	NG			6130	ST-41/44 complex	0
59429	NM03107	M16223	USA	North America	Georgia	2007	NG			44	ST-41/44 complex	0
59434	NM03112	M16228	USA	North America	Georgia	2007	NG			44	ST-41/44 complex	0
59453	NM03132	MD01545	USA	North America	Maryland	2008	NG			2578	ST-41/44 complex	1
59463	NM03761	GA49329	USA	North America	Georgia					955		1
59466	NM03764	GA52068	USA	North America	Georgia					437	ST-41/44 complex	1
59467	NM03765	GA52301	USA	North America	Georgia					44	ST-41/44 complex	1
59471	NM03769	GA54276	USA	North America	Georgia					437	ST-41/44 complex	1
59476	NM03774	GA54736	USA	North America	Georgia					136	ST-41/44 complex	1
59685	47719		South Africa	Africa	Gauteng	2016	B			6590	ST-41/44 complex	1
59689	47986		South Africa	Africa	Western Cape	2016	B					1
59700	48772		South Africa	Africa	Western Cape	2016	B			485	ST-41/44 complex	1
59703	49038		South Africa	Africa	Western Cape	2016	B			8597		1
59708	49344		South Africa	Africa	Western Cape	2016	B			6617	ST-41/44 complex	1
59716	51202		South Africa	Africa	Western Cape	2017	B					1
59719	51310		South Africa	Africa	Western Cape	2017	B					1
59723	51593		South Africa	Africa	Western Cape	2017	B			6590	ST-41/44 complex	1
59725	51709		South Africa	Africa	Gauteng	2017	B					1
59739	52418		South Africa	Africa	Western Cape	2017	B			6590	ST-41/44 complex	1
59806	53928		South Africa	Africa	Mpumalanga	2017	C					1
59812	48252		South Africa	Africa	Gauteng	2016	B			154	ST-41/44 complex	1
59823	51700		South Africa	Africa	Gauteng	2017	B			154	ST-41/44 complex	1
59824	51705		South Africa	Africa	Gauteng	2017	B			154	ST-41/44 complex	1
59825	51949		South Africa	Africa	Western Cape	2017	B			8597		1
59827	52710		South Africa	Africa	Eastern Cape	2017	B			44	ST-41/44 complex	1
59832	C10434		South Africa	Africa	Western Cape	2017				2578	ST-41/44 complex	0
59838	C10270		South Africa	Africa	Western Cape	2017	B			6058	ST-41/44 complex	0
59840	C10114		South Africa	Africa	Western Cape	2017	B			6058	ST-41/44 complex	0
59841	W10891		South Africa	Africa	Gauteng	2017	B			6058	ST-41/44 complex	0
59867	W10823		South Africa	Africa	Gauteng	2017	B			6058	ST-41/44 complex	0
59893	C20434		South Africa	Africa	Western Cape	2017				2578	ST-41/44 complex	0
59911	W20823		South Africa	Africa	Gauteng	2017	B			6058	ST-41/44 complex	0
60445	SMG_18_621		UK	Europe		2018				12250	ST-41/44 complex	1
60599	18	M17 240251	Turkey	Asia		2013	B		ERR2619247	13754	ST-41/44 complex	1
60664	33	M17 240267	Turkey	Asia		2014	W		ERR2619312	191	ST-41/44 complex	1
60908	BRI005	BR42832	UK	Europe		2017	B		ERR2619556	41	ST-41/44 complex	0
60921	BRI024	BR42863	UK	Europe		2017	NG		ERR2619569	1423	ST-41/44 complex	0
60953	BRI019	BR42897	UK	Europe		2017	B		ERR2619601	1097	ST-41/44 complex	0
61198	Belgorod1644/18	1644	Russia	Asia	Belgorod	2018	C			3346	ST-41/44 complex	1
61385	M-011-16		Chile	South America	Metropolitana	2016	B			44	ST-41/44 complex	1
61387	M-023-16		Chile	South America	Metropolitana	2016	B			44	ST-41/44 complex	1
61388	M-046-16		Chile	South America	Metropolitana	2016	B			44	ST-41/44 complex	1
61389	M-047-16		Chile	South America	Araucania	2016	B			44	ST-41/44 complex	1
